# Plasma cell-free DNA methylomes for hepatocellular carcinoma detection and monitoring after liver resection or transplantation

**DOI:** 10.1101/2024.10.01.24314116

**Authors:** Kui Chen, Zhihao Li, Bianca O. Kirsh, Ping Luo, Stephanie Pedersen, Roxana C. Bucur, Nadia A. Rukavina, Jeffrey P. Bruce, Arnavaz Danesh, Mazdak Riverin, Sandra E. Fischer, Mamatha Bhat, Nazia Selzner, Sonya A. MacParland, Carol-Anne Moulton, Steven Gallinger, Ian D. McGilvray, Mark S. Cattral, Markus Selzner, Trevor W. Reichman, Chaya Shwaartz, Blayne A. Sayed, Sean P. Cleary, Gonzalo Sapisochin, Anand Ghanekar, Trevor J. Pugh

## Abstract

**Background:** Hepatocellular carcinoma (HCC) is one of the most common and lethal malignancies worldwide. HCC diagnosis, monitoring, and treatment decisions rely predominantly on imaging. Curative surgery is limited to those with disease confined to the liver, but recurrence is common. Detection of HCC by mutational profiling of blood plasma cell-free DNA (cfDNA) is limited by mutational heterogeneity and difficulty obtaining tumor tissue to guide targeted gene panels. In contrast, DNA methylation patterns reveal biological processes without need for prior mutational knowledge. We evaluated cell-free methylated DNA immunoprecipitation and high-throughput sequencing (cfMeDIP-Seq) for HCC detection and monitoring of recurrence after curative-intent surgery.

**Methods:** We identified patients undergoing liver transplantation or resection and collected blood at surgery (baseline) and every 3 months for two years (follow-up). We performed cfMeDIP-Seq followed by machine learning to i) develop an HCC classifier based on 300 differentially methylated regions in a Discovery cohort of 35 living liver donors (healthy controls) and 52 baseline samples from HCC patients; ii) test the classifier in a separate Validation cohort of 37 baseline and 112 follow-up samples from 37 patients; and iii) assign an HCC methylation score (HMS) to samples based on their probability (0.0-1.0) of containing HCC-derived cfDNA. We assessed the relationships between HMS and clinical variables.

**Results:** cfMeDIP-Seq to a depth of 101-129 (median 113) million reads per sample succeeded in 201 plasma samples from 89 HCC patients (57 transplant and 32 resection) and 35 healthy controls. In the Discovery cohort, the HCC classifier identified HCC with 97% sensitivity and 99% specificity (mean AUROC = 0.999). In the Validation cohort, the classifier identified HCC with 97% accuracy and HMS distinguished baseline HCC samples, follow-ups with recurrence, follow-ups without recurrence, and controls. Baseline HMS>0.9 was associated with higher recurrence risk in Cox regression (HR 3.43 (95% CI 1.30-9.06), p=0.013). In all patients with follow-up samples, HMS decreased by 3-44% (median 17%) within the first 13 weeks after surgery. Subsequently, HMS trajectory of recurrent and non-recurrent patients diverged, with HMS rise relative to the first post-surgery timepoint associated with clinical recurrence. HMS functioned independently of other clinicopathologic variables.

**Conclusion:** Tumor-agnostic cfDNA methylomes accurately detect HCC and predict recurrence after liver resection or transplantation. This approach may have important implications for HCC diagnosis, treatment, and monitoring.

## Supplementary_file_2_HMS_anaylsis_raw_data for "Plasma cell-free DNA methylomes for hepatocellular carcinoma detection and monitoring after liver resection or transplantation"

### Sheet: Description
worksheet	Related Figure / Panel	Description
1		Worksheets description & abbreviations
2	Fig.2F	raw HMS of all samples
3	Fig.2F	raw HMS values listed by 2 groups (35 CTL vs. 89 b-HCC)
4	Fig.3A	HMS values listed by 4 groups (89 b-HCC, 25 f-HCC-Rec, 87 f-HCC-rem, 35 CTL)
5	Fig.2G	HMS values on HCC sub-groups
6	Fig.3B	Recurrence-free survival (RFS) analysis results
Abbreviations
bHCC	baseline HCC
D	discovery cohort
D-HCC	HCC in discovery cohort
fHCC	follow-up HCC
HMS	HCC methylation score
Rk	recurrence
Rm	remission
V	validation cohort
V-HCC	HCC in validation cohort

### Sheet: raw_HMS
Sample_ID	Group_1	Group_2	Group_3	Group_4	HMS (mean of 100 Prob)	Prob_1	Prob_2	Prob_3	Prob_4	Prob_5	Prob_6	Prob_7	Prob_8	Prob_9	Prob_10	Prob_11	Prob_12	Prob_13	Prob_14	Prob_15	Prob_16	Prob_17	Prob_18	Prob_19	Prob_20	Prob_21	Prob_22	Prob_23	Prob_24	Prob_25	Prob_26	Prob_27	Prob_28	Prob_29	Prob_30	Prob_31	Prob_32	Prob_33	Prob_34	Prob_35	Prob_36	Prob_37	Prob_38	Prob_39	Prob_40	Prob_41	Prob_42	Prob_43	Prob_44	Prob_45	Prob_46	Prob_47	Prob_48	Prob_49	Prob_50	Prob_51	Prob_52	Prob_53	Prob_54	Prob_55	Prob_56	Prob_57	Prob_58	Prob_59	Prob_60	Prob_61	Prob_62	Prob_63	Prob_64	Prob_65	Prob_66	Prob_67	Prob_68	Prob_69	Prob_70	Prob_71	Prob_72	Prob_73	Prob_74	Prob_75	Prob_76	Prob_77	Prob_78	Prob_79	Prob_80	Prob_81	Prob_82	Prob_83	Prob_84	Prob_85	Prob_86	Prob_87	Prob_88	Prob_89	Prob_90	Prob_91	Prob_92	Prob_93	Prob_94	Prob_95	Prob_96	Prob_97	Prob_98	Prob_99	Prob_100
A100	HCC	D	D-HCC	bHCC	0.73568	0.738	0.716	0.694	0.74	0.772	0.808	0.728	0.684	0.696	0.756	0.736	0.656	0.734	0.666	0.716	0.698	0.76	0.76	0.76	0.75	0.7	0.75	0.73	0.758	0.716	0.74	0.736	0.708	0.686	0.724	0.714	0.704	0.834	0.746	0.768	0.78	0.7	0.798	0.77	0.756	0.776	0.76	0.742	0.752	0.758	0.738	0.742	0.74	0.706	0.768	0.744	0.72	0.718	0.672	0.77	0.786	0.792	0.718	0.786	0.716	0.72	0.716	0.75	0.766	0.708	0.756	0.782	0.742	0.756	0.724	0.732	0.712	0.746	0.758	0.734	0.728	0.718	0.712	0.736	0.736	0.676	0.738	0.726	0.732	0.782	0.744	0.752	0.732	0.674	0.744	0.722	0.756	0.72	0.716	0.734	0.728	0.742	0.712	0.732	0.684
A112	HCC	D	D-HCC	bHCC	0.58932	0.588	0.634	0.596	0.568	0.598	0.6	0.534	0.612	0.618	0.556	0.618	0.586	0.568	0.588	0.614	0.562	0.628	0.6	0.526	0.594	0.578	0.56	0.576	0.614	0.628	0.596	0.538	0.618	0.6	0.574	0.562	0.592	0.62	0.52	0.514	0.564	0.566	0.568	0.632	0.59	0.592	0.606	0.572	0.602	0.614	0.578	0.586	0.68	0.602	0.63	0.594	0.566	0.578	0.65	0.504	0.572	0.674	0.578	0.618	0.552	0.64	0.658	0.558	0.65	0.526	0.564	0.592	0.582	0.554	0.622	0.61	0.546	0.564	0.618	0.57	0.572	0.612	0.602	0.594	0.554	0.636	0.582	0.618	0.608	0.64	0.582	0.616	0.6	0.6	0.594	0.552	0.636	0.63	0.528	0.574	0.652	0.514	0.564	0.526	0.546
A115	HCC	V	V-HCC	bHCC	0.65608	0.668	0.64	0.686	0.68	0.65	0.638	0.672	0.662	0.652	0.674	0.648	0.654	0.692	0.648	0.63	0.652	0.666	0.658	0.65	0.676	0.622	0.642	0.634	0.654	0.6	0.682	0.666	0.68	0.646	0.67	0.688	0.702	0.66	0.682	0.634	0.636	0.676	0.642	0.672	0.648	0.646	0.658	0.632	0.662	0.652	0.666	0.666	0.684	0.652	0.636	0.69	0.692	0.7	0.646	0.646	0.634	0.652	0.654	0.682	0.624	0.65	0.622	0.646	0.664	0.65	0.628	0.638	0.704	0.67	0.7	0.648	0.676	0.612	0.63	0.668	0.64	0.644	0.668	0.676	0.648	0.636	0.656	0.626	0.69	0.666	0.666	0.646	0.662	0.67	0.652	0.652	0.652	0.652	0.64	0.632	0.666	0.646	0.634	0.614	0.662
A115F1	HCC	V	Rm	fHCC	0.59552	0.638	0.592	0.576	0.628	0.564	0.572	0.608	0.614	0.584	0.6	0.602	0.604	0.596	0.59	0.564	0.606	0.596	0.594	0.588	0.622	0.596	0.544	0.634	0.602	0.612	0.57	0.582	0.582	0.592	0.57	0.62	0.614	0.624	0.584	0.578	0.58	0.598	0.596	0.576	0.578	0.578	0.632	0.598	0.614	0.586	0.612	0.582	0.578	0.61	0.612	0.608	0.596	0.578	0.612	0.582	0.572	0.64	0.588	0.61	0.61	0.568	0.598	0.538	0.562	0.608	0.606	0.618	0.57	0.582	0.598	0.58	0.598	0.582	0.578	0.614	0.61	0.602	0.614	0.618	0.596	0.566	0.598	0.628	0.574	0.58	0.596	0.634	0.662	0.59	0.582	0.56	0.614	0.602	0.596	0.588	0.62	0.618	0.578	0.548	0.61
A115F2	HCC	V	Rm	fHCC	0.51296	0.552	0.51	0.544	0.518	0.514	0.496	0.542	0.514	0.508	0.534	0.498	0.542	0.54	0.524	0.484	0.538	0.496	0.514	0.512	0.51	0.526	0.462	0.53	0.518	0.506	0.486	0.514	0.516	0.528	0.53	0.53	0.5	0.474	0.502	0.518	0.5	0.504	0.52	0.548	0.512	0.524	0.508	0.506	0.508	0.504	0.556	0.524	0.52	0.486	0.54	0.522	0.5	0.542	0.546	0.5	0.448	0.512	0.538	0.506	0.488	0.504	0.518	0.47	0.446	0.482	0.516	0.532	0.524	0.486	0.492	0.508	0.56	0.472	0.524	0.502	0.524	0.498	0.496	0.54	0.524	0.472	0.528	0.55	0.518	0.526	0.53	0.5	0.512	0.57	0.502	0.49	0.49	0.528	0.496	0.498	0.472	0.542	0.506	0.532	0.524
A115F3	HCC	V	Rm	fHCC	0.55666	0.556	0.578	0.554	0.598	0.562	0.536	0.508	0.532	0.588	0.542	0.516	0.578	0.578	0.55	0.522	0.574	0.572	0.566	0.546	0.564	0.566	0.562	0.572	0.558	0.522	0.598	0.568	0.558	0.55	0.566	0.576	0.55	0.574	0.586	0.568	0.542	0.58	0.558	0.568	0.512	0.544	0.57	0.538	0.536	0.582	0.548	0.54	0.554	0.566	0.592	0.552	0.586	0.628	0.556	0.548	0.55	0.554	0.56	0.544	0.576	0.556	0.512	0.536	0.552	0.532	0.534	0.566	0.606	0.552	0.548	0.528	0.552	0.538	0.556	0.528	0.566	0.532	0.584	0.58	0.538	0.536	0.572	0.556	0.562	0.562	0.582	0.56	0.558	0.582	0.496	0.518	0.532	0.552	0.53	0.538	0.564	0.564	0.544	0.566	0.618
A115F4	HCC	V	Rm	fHCC	0.48798	0.554	0.444	0.506	0.488	0.486	0.438	0.514	0.47	0.502	0.494	0.502	0.474	0.478	0.48	0.474	0.466	0.522	0.524	0.492	0.508	0.444	0.474	0.51	0.476	0.484	0.458	0.546	0.476	0.456	0.52	0.51	0.486	0.446	0.494	0.484	0.468	0.516	0.49	0.49	0.476	0.506	0.458	0.48	0.508	0.5	0.504	0.508	0.494	0.476	0.496	0.486	0.542	0.49	0.474	0.5	0.48	0.45	0.478	0.496	0.498	0.522	0.456	0.462	0.468	0.502	0.472	0.486	0.482	0.468	0.492	0.468	0.478	0.49	0.474	0.48	0.486	0.494	0.496	0.51	0.488	0.488	0.478	0.484	0.498	0.466	0.476	0.45	0.538	0.512	0.464	0.464	0.496	0.498	0.468	0.464	0.468	0.54	0.54	0.484	0.504
A115F5	HCC	V	Rk	fHCC	0.74942	0.76	0.742	0.726	0.78	0.742	0.704	0.754	0.764	0.768	0.748	0.738	0.742	0.728	0.738	0.748	0.758	0.768	0.772	0.748	0.752	0.764	0.698	0.762	0.732	0.748	0.746	0.784	0.722	0.762	0.746	0.746	0.768	0.764	0.746	0.754	0.704	0.744	0.75	0.698	0.744	0.748	0.724	0.734	0.75	0.732	0.742	0.734	0.75	0.75	0.716	0.748	0.756	0.758	0.778	0.762	0.73	0.772	0.722	0.716	0.77	0.746	0.754	0.778	0.758	0.72	0.748	0.786	0.756	0.762	0.752	0.748	0.754	0.756	0.71	0.772	0.736	0.754	0.77	0.766	0.746	0.722	0.758	0.77	0.782	0.75	0.76	0.746	0.756	0.752	0.74	0.736	0.766	0.758	0.746	0.746	0.76	0.772	0.786	0.758	0.752
A115F6	HCC	V	Rk	fHCC	0.85378	0.862	0.852	0.832	0.862	0.838	0.852	0.842	0.872	0.842	0.866	0.894	0.87	0.858	0.862	0.844	0.84	0.85	0.848	0.84	0.862	0.866	0.86	0.85	0.83	0.828	0.856	0.876	0.848	0.846	0.838	0.844	0.884	0.868	0.884	0.838	0.86	0.834	0.84	0.814	0.852	0.832	0.852	0.858	0.836	0.838	0.852	0.864	0.864	0.876	0.814	0.852	0.876	0.846	0.84	0.844	0.846	0.862	0.836	0.838	0.89	0.856	0.828	0.848	0.878	0.85	0.832	0.86	0.846	0.846	0.874	0.858	0.866	0.85	0.856	0.848	0.862	0.84	0.85	0.848	0.864	0.87	0.848	0.886	0.84	0.838	0.864	0.838	0.856	0.88	0.844	0.844	0.856	0.88	0.878	0.874	0.85	0.882	0.858	0.86	0.852
A115F7	HCC	V	Rk	fHCC	0.74448	0.744	0.75	0.722	0.72	0.75	0.73	0.736	0.752	0.768	0.76	0.716	0.776	0.756	0.752	0.704	0.702	0.752	0.732	0.756	0.726	0.768	0.73	0.748	0.74	0.706	0.78	0.73	0.74	0.748	0.756	0.752	0.778	0.74	0.734	0.778	0.724	0.75	0.724	0.77	0.736	0.75	0.75	0.76	0.71	0.736	0.756	0.73	0.764	0.736	0.714	0.762	0.748	0.75	0.742	0.754	0.724	0.762	0.76	0.732	0.734	0.75	0.754	0.746	0.794	0.722	0.756	0.748	0.752	0.71	0.754	0.732	0.744	0.768	0.69	0.76	0.738	0.738	0.704	0.752	0.758	0.714	0.73	0.758	0.744	0.736	0.74	0.732	0.778	0.77	0.746	0.724	0.768	0.742	0.726	0.754	0.766	0.76	0.76	0.756	0.764
A115F8	HCC	V	Rk	fHCC	0.86544	0.872	0.86	0.858	0.85	0.83	0.878	0.884	0.88	0.88	0.848	0.874	0.846	0.852	0.862	0.862	0.856	0.872	0.886	0.868	0.864	0.89	0.876	0.884	0.858	0.85	0.884	0.862	0.876	0.86	0.864	0.872	0.87	0.872	0.864	0.852	0.848	0.89	0.882	0.858	0.84	0.854	0.862	0.882	0.844	0.86	0.864	0.86	0.87	0.848	0.846	0.862	0.884	0.856	0.876	0.874	0.844	0.862	0.868	0.84	0.856	0.862	0.846	0.882	0.86	0.872	0.882	0.886	0.868	0.862	0.884	0.868	0.874	0.866	0.852	0.854	0.872	0.876	0.842	0.854	0.882	0.862	0.866	0.876	0.856	0.874	0.86	0.864	0.862	0.906	0.854	0.858	0.872	0.878	0.88	0.88	0.856	0.862	0.846	0.86	0.882
A116	HCC	D	D-HCC	bHCC	0.72368	0.752	0.738	0.784	0.716	0.708	0.712	0.75	0.764	0.762	0.728	0.734	0.72	0.678	0.746	0.718	0.732	0.748	0.71	0.824	0.73	0.656	0.726	0.732	0.692	0.69	0.752	0.704	0.742	0.69	0.72	0.728	0.662	0.776	0.72	0.754	0.704	0.692	0.694	0.702	0.724	0.792	0.726	0.696	0.742	0.718	0.632	0.748	0.694	0.692	0.672	0.74	0.73	0.812	0.712	0.726	0.686	0.706	0.732	0.712	0.684	0.766	0.76	0.72	0.704	0.752	0.708	0.656	0.654	0.746	0.742	0.704	0.748	0.7	0.73	0.688	0.708	0.724	0.698	0.748	0.704	0.712	0.76	0.764	0.746	0.78	0.72	0.7	0.82	0.654	0.742	0.684	0.772	0.676	0.732	0.706	0.734	0.78	0.686	0.734	0.74
A125	HCC	D	D-HCC	bHCC	0.6755	0.692	0.662	0.662	0.72	0.676	0.69	0.656	0.654	0.654	0.706	0.644	0.716	0.674	0.708	0.69	0.662	0.662	0.674	0.628	0.72	0.66	0.728	0.734	0.682	0.67	0.678	0.584	0.662	0.596	0.644	0.658	0.696	0.62	0.566	0.694	0.706	0.626	0.596	0.698	0.694	0.69	0.7	0.726	0.614	0.672	0.702	0.664	0.662	0.74	0.744	0.648	0.758	0.624	0.628	0.704	0.72	0.688	0.73	0.588	0.698	0.646	0.684	0.604	0.62	0.698	0.668	0.644	0.756	0.712	0.72	0.626	0.67	0.7	0.694	0.682	0.632	0.724	0.612	0.658	0.65	0.67	0.706	0.686	0.746	0.676	0.686	0.688	0.724	0.706	0.68	0.684	0.684	0.654	0.724	0.66	0.672	0.66	0.672	0.7	0.63
A014	HCC	V	V-HCC	bHCC	0.87316	0.89	0.882	0.882	0.884	0.89	0.908	0.868	0.868	0.85	0.876	0.902	0.886	0.9	0.86	0.882	0.852	0.868	0.852	0.874	0.858	0.87	0.864	0.88	0.842	0.902	0.902	0.862	0.872	0.882	0.894	0.862	0.882	0.886	0.872	0.854	0.848	0.838	0.872	0.858	0.884	0.882	0.85	0.864	0.872	0.878	0.872	0.872	0.88	0.866	0.872	0.874	0.872	0.882	0.886	0.866	0.904	0.858	0.874	0.868	0.88	0.888	0.868	0.87	0.854	0.864	0.86	0.898	0.866	0.878	0.856	0.872	0.876	0.878	0.876	0.854	0.848	0.864	0.894	0.876	0.87	0.882	0.854	0.858	0.868	0.858	0.886	0.888	0.85	0.876	0.892	0.896	0.87	0.87	0.86	0.892	0.856	0.884	0.882	0.87	0.884
A014F1	HCC	V	Rm	fHCC	0.80636	0.784	0.798	0.812	0.78	0.814	0.804	0.812	0.798	0.814	0.836	0.796	0.802	0.826	0.77	0.836	0.762	0.812	0.796	0.79	0.826	0.81	0.83	0.84	0.76	0.784	0.836	0.814	0.836	0.818	0.818	0.776	0.842	0.838	0.822	0.788	0.804	0.812	0.774	0.764	0.802	0.816	0.768	0.788	0.808	0.788	0.798	0.808	0.818	0.798	0.826	0.832	0.82	0.784	0.814	0.79	0.838	0.814	0.786	0.828	0.792	0.808	0.808	0.824	0.828	0.822	0.798	0.81	0.786	0.818	0.818	0.796	0.788	0.812	0.782	0.814	0.816	0.808	0.818	0.83	0.818	0.796	0.786	0.788	0.816	0.766	0.812	0.832	0.768	0.864	0.776	0.792	0.79	0.81	0.794	0.848	0.802	0.822	0.8	0.824	0.798
A014F2	HCC	V	Rm	fHCC	0.76422	0.752	0.728	0.72	0.792	0.756	0.744	0.766	0.762	0.772	0.774	0.76	0.79	0.784	0.746	0.8	0.748	0.78	0.784	0.762	0.742	0.728	0.746	0.812	0.756	0.772	0.762	0.818	0.778	0.738	0.748	0.76	0.762	0.74	0.744	0.772	0.758	0.776	0.752	0.824	0.752	0.762	0.762	0.744	0.73	0.764	0.772	0.768	0.78	0.758	0.778	0.794	0.766	0.718	0.788	0.78	0.774	0.758	0.76	0.74	0.748	0.768	0.76	0.77	0.748	0.804	0.748	0.786	0.786	0.75	0.714	0.742	0.784	0.738	0.732	0.77	0.75	0.728	0.778	0.766	0.778	0.76	0.782	0.816	0.776	0.752	0.764	0.788	0.742	0.788	0.814	0.754	0.76	0.764	0.772	0.792	0.756	0.736	0.8	0.756	0.746
A014F3	HCC	V	Rm	fHCC	0.8325	0.834	0.83	0.834	0.812	0.812	0.846	0.852	0.85	0.846	0.834	0.84	0.81	0.842	0.81	0.822	0.81	0.83	0.8	0.834	0.822	0.798	0.856	0.846	0.814	0.83	0.854	0.848	0.844	0.836	0.808	0.806	0.824	0.844	0.86	0.862	0.82	0.848	0.82	0.834	0.832	0.83	0.828	0.818	0.814	0.844	0.836	0.84	0.834	0.796	0.82	0.862	0.852	0.822	0.82	0.818	0.862	0.816	0.85	0.832	0.824	0.832	0.794	0.814	0.84	0.818	0.822	0.846	0.822	0.842	0.828	0.828	0.832	0.864	0.824	0.816	0.846	0.84	0.834	0.842	0.836	0.842	0.826	0.854	0.832	0.83	0.864	0.852	0.818	0.866	0.824	0.802	0.862	0.79	0.866	0.864	0.818	0.848	0.848	0.84	0.812
A014F4	HCC	V	Rm	fHCC	0.53256	0.536	0.562	0.518	0.51	0.508	0.528	0.536	0.54	0.542	0.52	0.536	0.536	0.522	0.55	0.492	0.522	0.58	0.538	0.556	0.52	0.534	0.566	0.58	0.526	0.516	0.502	0.538	0.54	0.49	0.546	0.506	0.548	0.512	0.504	0.532	0.51	0.552	0.496	0.538	0.518	0.532	0.488	0.498	0.554	0.546	0.564	0.604	0.534	0.52	0.506	0.536	0.546	0.482	0.55	0.512	0.514	0.514	0.554	0.548	0.502	0.508	0.538	0.538	0.512	0.52	0.534	0.53	0.554	0.516	0.536	0.556	0.558	0.498	0.5	0.56	0.498	0.516	0.548	0.536	0.568	0.492	0.552	0.526	0.536	0.522	0.534	0.562	0.544	0.55	0.54	0.544	0.56	0.562	0.504	0.54	0.538	0.576	0.53	0.53	0.58
A014F5	HCC	V	Rm	fHCC	0.7438	0.718	0.74	0.742	0.732	0.73	0.752	0.702	0.734	0.752	0.764	0.712	0.766	0.784	0.716	0.77	0.756	0.764	0.764	0.76	0.77	0.74	0.77	0.724	0.714	0.732	0.754	0.748	0.786	0.73	0.772	0.728	0.744	0.744	0.74	0.756	0.716	0.742	0.74	0.736	0.754	0.756	0.706	0.728	0.768	0.732	0.742	0.756	0.732	0.736	0.752	0.766	0.754	0.716	0.712	0.74	0.774	0.708	0.76	0.748	0.72	0.768	0.742	0.744	0.756	0.716	0.714	0.716	0.682	0.77	0.734	0.734	0.746	0.732	0.734	0.694	0.728	0.742	0.762	0.742	0.746	0.734	0.722	0.772	0.758	0.732	0.756	0.76	0.736	0.774	0.758	0.782	0.74	0.754	0.778	0.8	0.748	0.756	0.734	0.734	0.746
A014F6	HCC	V	Rm	fHCC	0.70042	0.7	0.716	0.716	0.7	0.674	0.702	0.71	0.67	0.706	0.686	0.672	0.692	0.67	0.708	0.714	0.69	0.69	0.726	0.72	0.7	0.702	0.706	0.71	0.676	0.72	0.71	0.758	0.746	0.704	0.69	0.668	0.704	0.656	0.678	0.678	0.7	0.734	0.714	0.696	0.668	0.71	0.698	0.688	0.678	0.714	0.682	0.732	0.726	0.702	0.694	0.714	0.718	0.678	0.694	0.744	0.688	0.708	0.708	0.694	0.684	0.702	0.724	0.716	0.658	0.686	0.696	0.674	0.726	0.732	0.688	0.662	0.736	0.718	0.706	0.73	0.654	0.736	0.676	0.714	0.71	0.692	0.726	0.698	0.684	0.704	0.692	0.714	0.658	0.698	0.724	0.71	0.722	0.686	0.686	0.718	0.714	0.684	0.694	0.664	0.696
A175	HCC	V	V-HCC	bHCC	0.5708	0.542	0.536	0.618	0.55	0.55	0.58	0.542	0.57	0.58	0.564	0.584	0.58	0.6	0.604	0.538	0.52	0.592	0.596	0.558	0.554	0.564	0.556	0.542	0.594	0.562	0.634	0.574	0.556	0.518	0.576	0.59	0.52	0.558	0.58	0.556	0.59	0.572	0.542	0.558	0.55	0.536	0.602	0.578	0.59	0.556	0.534	0.614	0.576	0.606	0.58	0.568	0.57	0.596	0.586	0.588	0.57	0.566	0.576	0.546	0.538	0.58	0.576	0.542	0.562	0.564	0.56	0.586	0.584	0.586	0.572	0.584	0.566	0.544	0.54	0.584	0.59	0.598	0.59	0.614	0.532	0.504	0.548	0.568	0.602	0.582	0.576	0.576	0.594	0.564	0.588	0.554	0.562	0.61	0.588	0.58	0.588	0.546	0.582	0.568	0.62
A175F1	HCC	V	Rm	fHCC	0.51988	0.546	0.538	0.502	0.472	0.492	0.484	0.54	0.55	0.502	0.534	0.492	0.508	0.558	0.522	0.516	0.52	0.502	0.54	0.518	0.504	0.546	0.522	0.51	0.54	0.476	0.582	0.528	0.572	0.524	0.524	0.58	0.48	0.518	0.5	0.502	0.532	0.494	0.488	0.526	0.506	0.496	0.552	0.528	0.518	0.53	0.55	0.504	0.528	0.52	0.482	0.524	0.494	0.56	0.518	0.52	0.528	0.514	0.534	0.516	0.54	0.496	0.546	0.498	0.526	0.524	0.504	0.52	0.522	0.532	0.5	0.522	0.51	0.502	0.542	0.528	0.536	0.528	0.484	0.532	0.538	0.52	0.512	0.536	0.552	0.51	0.548	0.558	0.5	0.484	0.494	0.476	0.534	0.508	0.518	0.478	0.536	0.506	0.494	0.488	0.6
A175F2	HCC	V	Rm	fHCC	0.45442	0.432	0.446	0.428	0.442	0.414	0.428	0.462	0.502	0.452	0.454	0.436	0.44	0.51	0.476	0.438	0.426	0.446	0.458	0.462	0.438	0.478	0.476	0.406	0.49	0.448	0.452	0.448	0.454	0.43	0.436	0.478	0.44	0.438	0.446	0.434	0.512	0.448	0.398	0.434	0.454	0.446	0.472	0.48	0.462	0.454	0.46	0.436	0.42	0.476	0.518	0.436	0.46	0.476	0.446	0.48	0.506	0.438	0.47	0.482	0.442	0.482	0.458	0.476	0.448	0.49	0.428	0.42	0.444	0.45	0.432	0.43	0.478	0.486	0.442	0.43	0.454	0.43	0.454	0.504	0.438	0.456	0.466	0.44	0.48	0.458	0.474	0.484	0.488	0.446	0.444	0.438	0.452	0.428	0.478	0.438	0.434	0.424	0.458	0.462	0.47
A175F3	HCC	V	Rm	fHCC	0.6357	0.61	0.59	0.648	0.65	0.628	0.63	0.594	0.664	0.642	0.65	0.666	0.592	0.644	0.652	0.636	0.626	0.626	0.626	0.618	0.612	0.6	0.612	0.67	0.648	0.66	0.618	0.666	0.606	0.634	0.62	0.64	0.65	0.64	0.63	0.628	0.646	0.668	0.644	0.646	0.626	0.654	0.682	0.606	0.608	0.61	0.624	0.628	0.632	0.636	0.678	0.64	0.632	0.654	0.634	0.662	0.644	0.654	0.656	0.66	0.634	0.654	0.63	0.666	0.602	0.672	0.602	0.586	0.64	0.63	0.642	0.608	0.596	0.628	0.66	0.654	0.634	0.622	0.668	0.646	0.648	0.618	0.62	0.668	0.648	0.64	0.698	0.65	0.652	0.614	0.624	0.65	0.61	0.666	0.606	0.622	0.598	0.598	0.62	0.634	0.662
A175F4	HCC	V	Rk	fHCC	0.48046	0.476	0.482	0.452	0.504	0.44	0.492	0.492	0.486	0.444	0.476	0.448	0.448	0.558	0.488	0.45	0.482	0.466	0.522	0.506	0.462	0.488	0.474	0.466	0.486	0.486	0.53	0.478	0.474	0.478	0.47	0.494	0.496	0.474	0.494	0.518	0.512	0.478	0.442	0.474	0.494	0.504	0.47	0.496	0.482	0.496	0.488	0.482	0.484	0.462	0.476	0.46	0.484	0.482	0.49	0.514	0.472	0.448	0.452	0.452	0.478	0.496	0.47	0.45	0.448	0.494	0.448	0.456	0.468	0.468	0.488	0.47	0.498	0.472	0.458	0.472	0.508	0.468	0.504	0.52	0.48	0.502	0.474	0.516	0.49	0.458	0.498	0.512	0.478	0.5	0.45	0.448	0.474	0.46	0.494	0.456	0.478	0.51	0.494	0.468	0.498
A175F5	HCC	V	Rk	fHCC	0.7057	0.696	0.674	0.7	0.664	0.722	0.706	0.696	0.69	0.706	0.688	0.732	0.676	0.734	0.694	0.704	0.694	0.688	0.712	0.712	0.722	0.696	0.728	0.694	0.728	0.738	0.742	0.692	0.718	0.644	0.756	0.716	0.686	0.72	0.712	0.73	0.71	0.72	0.668	0.718	0.712	0.684	0.704	0.718	0.734	0.692	0.662	0.722	0.72	0.68	0.722	0.726	0.702	0.728	0.688	0.7	0.774	0.676	0.714	0.726	0.688	0.692	0.704	0.734	0.726	0.726	0.684	0.728	0.68	0.734	0.696	0.716	0.666	0.7	0.654	0.692	0.722	0.684	0.692	0.716	0.728	0.666	0.716	0.724	0.716	0.696	0.75	0.684	0.694	0.734	0.712	0.658	0.7	0.728	0.72	0.708	0.726	0.69	0.7	0.688	0.688
A175F6	HCC	V	Rk	fHCC	0.68538	0.648	0.644	0.662	0.692	0.678	0.672	0.658	0.664	0.684	0.68	0.684	0.71	0.71	0.696	0.652	0.664	0.724	0.668	0.69	0.678	0.694	0.684	0.686	0.66	0.694	0.718	0.698	0.664	0.644	0.672	0.728	0.688	0.72	0.672	0.744	0.718	0.706	0.678	0.668	0.67	0.672	0.702	0.702	0.686	0.654	0.648	0.682	0.65	0.68	0.714	0.664	0.698	0.698	0.668	0.682	0.692	0.682	0.68	0.668	0.63	0.694	0.682	0.67	0.72	0.73	0.658	0.706	0.674	0.712	0.698	0.666	0.698	0.692	0.708	0.682	0.714	0.656	0.682	0.728	0.69	0.676	0.674	0.682	0.672	0.674	0.734	0.728	0.688	0.684	0.704	0.69	0.666	0.698	0.694	0.676	0.7	0.688	0.658	0.684	0.692
A175F7	HCC	V	Rk	fHCC	0.62204	0.648	0.604	0.664	0.62	0.622	0.614	0.618	0.602	0.608	0.604	0.638	0.58	0.654	0.644	0.6	0.624	0.612	0.582	0.634	0.594	0.644	0.636	0.64	0.604	0.596	0.652	0.624	0.634	0.6	0.668	0.632	0.628	0.626	0.606	0.652	0.65	0.632	0.618	0.62	0.596	0.608	0.584	0.572	0.646	0.59	0.632	0.634	0.624	0.618	0.624	0.618	0.628	0.616	0.612	0.592	0.618	0.582	0.618	0.628	0.61	0.616	0.604	0.612	0.656	0.586	0.606	0.632	0.594	0.646	0.648	0.652	0.598	0.654	0.618	0.598	0.618	0.632	0.624	0.606	0.646	0.6	0.624	0.65	0.614	0.628	0.632	0.628	0.594	0.646	0.664	0.644	0.62	0.634	0.64	0.664	0.664	0.634	0.638	0.576	0.586
A175F8	HCC	V	Rk	fHCC	0.86258	0.84	0.844	0.878	0.86	0.85	0.864	0.856	0.844	0.87	0.854	0.87	0.888	0.868	0.866	0.846	0.868	0.862	0.862	0.874	0.854	0.852	0.874	0.862	0.854	0.858	0.87	0.856	0.848	0.852	0.87	0.836	0.868	0.872	0.846	0.886	0.868	0.862	0.868	0.852	0.85	0.862	0.872	0.864	0.862	0.838	0.874	0.874	0.864	0.896	0.86	0.884	0.87	0.842	0.85	0.88	0.876	0.84	0.858	0.844	0.856	0.85	0.852	0.864	0.866	0.844	0.828	0.852	0.848	0.89	0.858	0.878	0.826	0.876	0.854	0.848	0.876	0.862	0.872	0.862	0.886	0.856	0.86	0.864	0.9	0.856	0.886	0.864	0.868	0.88	0.884	0.866	0.862	0.864	0.858	0.88	0.876	0.872	0.864	0.858	0.86
A183	HCC	D	D-HCC	bHCC	0.84136	0.814	0.884	0.898	0.918	0.86	0.864	0.868	0.812	0.788	0.864	0.886	0.894	0.836	0.868	0.846	0.878	0.838	0.844	0.84	0.85	0.858	0.846	0.856	0.816	0.812	0.854	0.804	0.778	0.838	0.85	0.84	0.796	0.8	0.872	0.856	0.882	0.842	0.872	0.886	0.816	0.798	0.828	0.858	0.854	0.874	0.85	0.834	0.844	0.836	0.82	0.834	0.83	0.868	0.782	0.838	0.844	0.884	0.856	0.81	0.864	0.84	0.83	0.872	0.814	0.844	0.846	0.842	0.78	0.834	0.834	0.82	0.842	0.816	0.86	0.846	0.912	0.834	0.846	0.862	0.818	0.798	0.788	0.824	0.824	0.834	0.832	0.852	0.798	0.86	0.826	0.832	0.874	0.858	0.87	0.87	0.778	0.846	0.846	0.792	0.812
A019	HCC	D	D-HCC	bHCC	0.9044	0.896	0.868	0.938	0.912	0.914	0.932	0.948	0.896	0.916	0.924	0.892	0.948	0.95	0.912	0.93	0.882	0.892	0.854	0.908	0.888	0.914	0.892	0.912	0.884	0.896	0.9	0.936	0.906	0.878	0.898	0.89	0.886	0.892	0.898	0.904	0.914	0.876	0.88	0.888	0.928	0.868	0.906	0.93	0.882	0.914	0.918	0.938	0.908	0.918	0.91	0.894	0.924	0.89	0.93	0.946	0.938	0.908	0.894	0.882	0.894	0.912	0.934	0.89	0.87	0.894	0.94	0.92	0.91	0.95	0.894	0.878	0.94	0.884	0.896	0.902	0.902	0.92	0.908	0.924	0.866	0.932	0.924	0.898	0.87	0.872	0.844	0.896	0.89	0.892	0.862	0.906	0.916	0.922	0.928	0.896	0.914	0.904	0.884	0.918	0.874
A022	HCC	V	V-HCC	bHCC	0.84674	0.862	0.828	0.848	0.842	0.856	0.852	0.838	0.854	0.852	0.83	0.878	0.848	0.848	0.868	0.83	0.876	0.85	0.84	0.86	0.848	0.874	0.862	0.838	0.838	0.844	0.872	0.814	0.854	0.82	0.838	0.872	0.816	0.878	0.848	0.87	0.852	0.884	0.812	0.85	0.85	0.836	0.836	0.844	0.824	0.836	0.85	0.828	0.82	0.85	0.856	0.874	0.858	0.834	0.856	0.826	0.852	0.832	0.84	0.83	0.838	0.832	0.826	0.87	0.87	0.81	0.832	0.824	0.822	0.854	0.846	0.86	0.824	0.838	0.844	0.824	0.83	0.836	0.868	0.866	0.86	0.852	0.868	0.866	0.854	0.852	0.84	0.862	0.85	0.854	0.878	0.842	0.838	0.874	0.856	0.858	0.828	0.84	0.83	0.836	0.846
A022F1	HCC	V	Rm	fHCC	0.59548	0.622	0.562	0.576	0.622	0.62	0.552	0.61	0.6	0.556	0.588	0.622	0.62	0.606	0.592	0.612	0.552	0.612	0.608	0.578	0.646	0.608	0.612	0.606	0.62	0.588	0.62	0.566	0.566	0.592	0.588	0.624	0.58	0.616	0.594	0.618	0.558	0.542	0.602	0.606	0.568	0.658	0.574	0.584	0.566	0.596	0.616	0.574	0.62	0.598	0.596	0.612	0.586	0.576	0.612	0.608	0.6	0.576	0.558	0.606	0.592	0.554	0.572	0.608	0.57	0.628	0.612	0.568	0.59	0.6	0.604	0.63	0.594	0.624	0.614	0.586	0.628	0.59	0.582	0.586	0.614	0.598	0.616	0.618	0.59	0.554	0.594	0.632	0.574	0.552	0.576	0.572	0.618	0.608	0.598	0.592	0.598	0.624	0.57	0.582	0.59
A022F2	HCC	V	Rm	fHCC	0.78442	0.764	0.788	0.792	0.786	0.796	0.762	0.808	0.81	0.756	0.802	0.792	0.784	0.788	0.776	0.776	0.784	0.792	0.778	0.772	0.772	0.762	0.782	0.78	0.786	0.788	0.802	0.796	0.786	0.742	0.764	0.802	0.816	0.794	0.754	0.79	0.79	0.788	0.788	0.808	0.78	0.762	0.81	0.806	0.776	0.754	0.8	0.768	0.786	0.762	0.796	0.778	0.784	0.78	0.78	0.79	0.77	0.792	0.8	0.766	0.75	0.806	0.792	0.764	0.83	0.806	0.796	0.762	0.81	0.808	0.786	0.788	0.794	0.772	0.79	0.776	0.772	0.796	0.786	0.784	0.778	0.742	0.794	0.794	0.804	0.75	0.79	0.788	0.798	0.766	0.786	0.754	0.782	0.794	0.81	0.782	0.79	0.794	0.764	0.776	0.802
A022F3	HCC	V	Rm	fHCC	0.81856	0.844	0.798	0.826	0.856	0.804	0.838	0.806	0.8	0.808	0.826	0.806	0.812	0.792	0.87	0.83	0.804	0.816	0.842	0.842	0.828	0.786	0.798	0.83	0.836	0.8	0.822	0.834	0.798	0.808	0.822	0.788	0.834	0.826	0.814	0.816	0.804	0.792	0.812	0.852	0.824	0.844	0.822	0.834	0.818	0.804	0.82	0.834	0.804	0.808	0.848	0.844	0.864	0.814	0.822	0.836	0.816	0.85	0.794	0.792	0.772	0.794	0.812	0.804	0.838	0.808	0.822	0.812	0.798	0.786	0.82	0.826	0.83	0.842	0.8	0.788	0.802	0.798	0.834	0.822	0.824	0.82	0.832	0.8	0.808	0.804	0.834	0.796	0.82	0.83	0.822	0.816	0.822	0.82	0.83	0.828	0.846	0.828	0.826	0.796	0.834
A022F4	HCC	V	Rm	fHCC	0.73966	0.742	0.722	0.738	0.72	0.738	0.764	0.76	0.726	0.714	0.734	0.746	0.734	0.71	0.784	0.73	0.738	0.744	0.75	0.758	0.702	0.728	0.72	0.764	0.75	0.74	0.766	0.718	0.756	0.742	0.724	0.728	0.782	0.756	0.748	0.732	0.742	0.742	0.74	0.75	0.676	0.74	0.78	0.732	0.752	0.754	0.758	0.744	0.738	0.756	0.766	0.77	0.762	0.704	0.728	0.746	0.708	0.73	0.722	0.734	0.734	0.728	0.716	0.694	0.748	0.762	0.736	0.702	0.748	0.732	0.73	0.796	0.73	0.75	0.74	0.744	0.72	0.702	0.758	0.76	0.738	0.708	0.766	0.75	0.77	0.724	0.758	0.738	0.738	0.746	0.728	0.746	0.756	0.77	0.764	0.748	0.724	0.718	0.692	0.744	0.728
A022F5	HCC	V	Rk	fHCC	0.58786	0.588	0.556	0.598	0.57	0.598	0.628	0.59	0.582	0.568	0.572	0.586	0.576	0.588	0.61	0.6	0.622	0.596	0.606	0.592	0.592	0.578	0.594	0.582	0.618	0.57	0.634	0.592	0.63	0.552	0.608	0.616	0.572	0.604	0.564	0.61	0.612	0.61	0.594	0.622	0.544	0.558	0.59	0.59	0.588	0.558	0.612	0.636	0.606	0.568	0.618	0.622	0.608	0.578	0.59	0.578	0.542	0.552	0.574	0.574	0.564	0.572	0.588	0.596	0.53	0.592	0.58	0.592	0.582	0.59	0.57	0.568	0.62	0.586	0.54	0.598	0.584	0.624	0.588	0.596	0.578	0.52	0.596	0.54	0.582	0.566	0.622	0.57	0.632	0.594	0.56	0.616	0.558	0.596	0.602	0.654	0.57	0.578	0.552	0.57	0.604
A022F6	HCC	V	Rk	fHCC	0.63816	0.63	0.606	0.678	0.626	0.62	0.662	0.672	0.644	0.656	0.668	0.67	0.636	0.636	0.628	0.672	0.66	0.642	0.636	0.614	0.598	0.6	0.64	0.664	0.646	0.608	0.66	0.676	0.662	0.664	0.634	0.662	0.614	0.584	0.626	0.604	0.632	0.632	0.658	0.67	0.616	0.644	0.638	0.632	0.628	0.652	0.646	0.65	0.632	0.644	0.628	0.638	0.646	0.658	0.642	0.61	0.626	0.604	0.654	0.628	0.584	0.644	0.636	0.632	0.592	0.664	0.634	0.636	0.64	0.642	0.618	0.578	0.672	0.672	0.61	0.636	0.63	0.648	0.67	0.658	0.652	0.636	0.634	0.628	0.63	0.64	0.666	0.61	0.628	0.632	0.628	0.648	0.632	0.67	0.616	0.628	0.674	0.662	0.65	0.6	0.65
A022F7	HCC	V	Rk	fHCC	0.75164	0.774	0.71	0.766	0.726	0.726	0.778	0.728	0.73	0.75	0.746	0.764	0.752	0.734	0.748	0.736	0.724	0.766	0.742	0.758	0.748	0.77	0.734	0.736	0.77	0.75	0.778	0.772	0.738	0.752	0.72	0.734	0.732	0.758	0.756	0.744	0.778	0.768	0.772	0.74	0.76	0.748	0.726	0.798	0.732	0.734	0.764	0.784	0.754	0.726	0.784	0.772	0.738	0.764	0.754	0.742	0.742	0.752	0.74	0.748	0.744	0.77	0.738	0.744	0.75	0.752	0.744	0.786	0.694	0.772	0.728	0.74	0.762	0.766	0.746	0.764	0.762	0.728	0.746	0.764	0.762	0.772	0.756	0.79	0.756	0.77	0.788	0.784	0.776	0.73	0.722	0.748	0.734	0.762	0.722	0.76	0.776	0.78	0.756	0.72	0.73
A026	HCC	V	V-HCC	bHCC	0.79346	0.784	0.756	0.794	0.824	0.776	0.8	0.794	0.8	0.77	0.846	0.802	0.808	0.786	0.752	0.79	0.77	0.782	0.796	0.79	0.796	0.742	0.764	0.836	0.784	0.784	0.804	0.792	0.826	0.79	0.806	0.794	0.794	0.794	0.81	0.78	0.81	0.806	0.784	0.768	0.81	0.788	0.764	0.794	0.808	0.766	0.788	0.802	0.798	0.806	0.812	0.798	0.784	0.756	0.782	0.782	0.744	0.804	0.768	0.76	0.758	0.796	0.788	0.794	0.804	0.778	0.804	0.78	0.784	0.778	0.78	0.804	0.804	0.826	0.828	0.792	0.808	0.786	0.782	0.802	0.822	0.78	0.824	0.824	0.8	0.796	0.83	0.8	0.808	0.798	0.798	0.78	0.802	0.812	0.816	0.81	0.788	0.814	0.798	0.786	0.786
A026F1	HCC	V	Rm	fHCC	0.67512	0.68	0.654	0.69	0.668	0.688	0.66	0.628	0.698	0.686	0.692	0.616	0.672	0.664	0.67	0.658	0.668	0.67	0.642	0.68	0.714	0.668	0.678	0.64	0.7	0.674	0.684	0.684	0.694	0.676	0.692	0.718	0.702	0.708	0.69	0.662	0.65	0.688	0.656	0.648	0.688	0.658	0.65	0.656	0.674	0.668	0.672	0.72	0.672	0.656	0.702	0.676	0.704	0.68	0.706	0.702	0.686	0.614	0.684	0.68	0.65	0.652	0.636	0.694	0.68	0.688	0.682	0.656	0.66	0.666	0.678	0.682	0.69	0.662	0.706	0.644	0.708	0.66	0.682	0.678	0.62	0.668	0.696	0.672	0.71	0.63	0.668	0.678	0.672	0.682	0.658	0.672	0.652	0.666	0.698	0.716	0.7	0.696	0.68	0.702	0.664
A026F2	HCC	V	Rm	fHCC	0.67524	0.68	0.68	0.7	0.686	0.702	0.668	0.698	0.694	0.614	0.674	0.642	0.682	0.66	0.678	0.662	0.69	0.722	0.644	0.67	0.704	0.634	0.68	0.672	0.66	0.642	0.654	0.652	0.642	0.666	0.7	0.672	0.668	0.69	0.65	0.694	0.68	0.71	0.712	0.704	0.652	0.68	0.684	0.618	0.664	0.666	0.688	0.676	0.644	0.676	0.686	0.698	0.662	0.636	0.698	0.696	0.696	0.648	0.688	0.664	0.678	0.664	0.668	0.64	0.666	0.656	0.676	0.682	0.668	0.69	0.7	0.69	0.638	0.672	0.706	0.634	0.662	0.634	0.68	0.67	0.672	0.686	0.658	0.694	0.65	0.664	0.706	0.67	0.716	0.682	0.73	0.696	0.654	0.682	0.67	0.69	0.68	0.712	0.682	0.724	0.68
A026F3	HCC	V	Rm	fHCC	0.51508	0.53	0.524	0.544	0.538	0.5	0.5	0.506	0.502	0.51	0.53	0.446	0.5	0.548	0.494	0.528	0.54	0.554	0.486	0.508	0.526	0.51	0.5	0.512	0.518	0.542	0.526	0.556	0.522	0.536	0.5	0.508	0.538	0.494	0.506	0.514	0.498	0.514	0.534	0.55	0.502	0.528	0.54	0.51	0.504	0.5	0.512	0.522	0.516	0.52	0.516	0.488	0.476	0.508	0.538	0.554	0.502	0.532	0.51	0.524	0.494	0.512	0.49	0.506	0.488	0.506	0.494	0.514	0.52	0.548	0.532	0.552	0.524	0.5	0.524	0.51	0.544	0.512	0.48	0.516	0.52	0.488	0.502	0.524	0.506	0.536	0.516	0.526	0.54	0.518	0.48	0.512	0.474	0.518	0.49	0.534	0.526	0.486	0.476	0.536	0.54
A026F4	HCC	V	Rm	fHCC	0.4134	0.436	0.43	0.434	0.45	0.422	0.398	0.4	0.41	0.406	0.444	0.374	0.39	0.426	0.384	0.4	0.404	0.478	0.386	0.39	0.368	0.416	0.4	0.458	0.418	0.442	0.392	0.416	0.398	0.42	0.394	0.426	0.396	0.348	0.372	0.35	0.426	0.448	0.43	0.426	0.406	0.424	0.418	0.426	0.444	0.404	0.42	0.392	0.386	0.44	0.41	0.428	0.43	0.426	0.402	0.4	0.404	0.44	0.428	0.45	0.42	0.418	0.38	0.418	0.392	0.402	0.388	0.442	0.416	0.432	0.394	0.434	0.392	0.378	0.408	0.42	0.43	0.44	0.384	0.424	0.414	0.454	0.42	0.448	0.396	0.368	0.438	0.41	0.444	0.446	0.384	0.392	0.4	0.434	0.378	0.42	0.406	0.422	0.408	0.442	0.42
A026F5	HCC	V	Rm	fHCC	0.53558	0.56	0.54	0.558	0.572	0.506	0.548	0.564	0.538	0.526	0.56	0.538	0.522	0.514	0.562	0.52	0.548	0.574	0.548	0.548	0.52	0.514	0.556	0.566	0.518	0.562	0.502	0.532	0.514	0.538	0.576	0.526	0.504	0.524	0.494	0.516	0.498	0.544	0.548	0.54	0.544	0.53	0.55	0.516	0.492	0.534	0.532	0.53	0.512	0.548	0.57	0.56	0.56	0.52	0.502	0.538	0.532	0.548	0.528	0.516	0.538	0.546	0.51	0.542	0.53	0.524	0.536	0.55	0.496	0.536	0.542	0.556	0.53	0.56	0.548	0.508	0.584	0.512	0.54	0.53	0.5	0.55	0.528	0.526	0.52	0.538	0.544	0.532	0.552	0.546	0.56	0.508	0.542	0.536	0.496	0.544	0.542	0.538	0.508	0.564	0.566
A026F6	HCC	V	Rm	fHCC	0.49122	0.496	0.464	0.506	0.498	0.496	0.494	0.498	0.476	0.472	0.488	0.432	0.47	0.508	0.506	0.478	0.498	0.462	0.502	0.49	0.498	0.474	0.466	0.466	0.512	0.484	0.546	0.496	0.514	0.478	0.446	0.49	0.456	0.478	0.448	0.518	0.502	0.466	0.442	0.478	0.506	0.51	0.48	0.47	0.47	0.47	0.48	0.47	0.512	0.506	0.484	0.51	0.53	0.53	0.52	0.508	0.516	0.474	0.468	0.508	0.48	0.496	0.464	0.522	0.468	0.524	0.44	0.514	0.522	0.51	0.482	0.46	0.502	0.474	0.496	0.506	0.512	0.51	0.544	0.552	0.484	0.496	0.476	0.51	0.518	0.512	0.512	0.476	0.502	0.496	0.456	0.47	0.528	0.482	0.45	0.498	0.482	0.508	0.496	0.472	0.506
A030	HCC	V	V-HCC	bHCC	0.82928	0.814	0.828	0.85	0.828	0.836	0.832	0.838	0.846	0.826	0.862	0.816	0.81	0.828	0.82	0.85	0.816	0.838	0.832	0.808	0.824	0.832	0.828	0.834	0.848	0.824	0.84	0.806	0.862	0.828	0.832	0.836	0.84	0.818	0.864	0.838	0.836	0.832	0.846	0.866	0.812	0.824	0.816	0.826	0.83	0.832	0.848	0.826	0.838	0.842	0.822	0.814	0.832	0.824	0.822	0.826	0.822	0.802	0.846	0.824	0.796	0.798	0.8	0.808	0.82	0.844	0.814	0.824	0.844	0.822	0.844	0.848	0.816	0.844	0.852	0.818	0.812	0.812	0.836	0.81	0.846	0.796	0.834	0.838	0.87	0.812	0.828	0.826	0.782	0.846	0.828	0.822	0.824	0.856	0.832	0.838	0.842	0.828	0.834	0.82	0.824
A030F1	HCC	V	Rm	fHCC	0.52772	0.554	0.5	0.536	0.566	0.546	0.538	0.536	0.544	0.494	0.526	0.526	0.502	0.498	0.56	0.514	0.544	0.538	0.554	0.554	0.546	0.508	0.548	0.544	0.536	0.52	0.508	0.52	0.542	0.508	0.544	0.534	0.506	0.504	0.54	0.51	0.528	0.516	0.57	0.548	0.488	0.546	0.524	0.518	0.524	0.508	0.55	0.544	0.552	0.538	0.52	0.516	0.52	0.536	0.546	0.536	0.514	0.534	0.544	0.514	0.51	0.494	0.508	0.5	0.488	0.566	0.51	0.534	0.536	0.524	0.536	0.554	0.532	0.556	0.544	0.51	0.52	0.574	0.524	0.516	0.55	0.534	0.524	0.49	0.53	0.488	0.506	0.562	0.524	0.518	0.568	0.504	0.534	0.532	0.456	0.506	0.512	0.532	0.518	0.518	0.548
A030F2	HCC	V	Rm	fHCC	0.70184	0.694	0.724	0.766	0.73	0.698	0.716	0.728	0.69	0.672	0.718	0.686	0.69	0.726	0.706	0.754	0.72	0.68	0.74	0.716	0.666	0.708	0.666	0.69	0.71	0.698	0.718	0.7	0.696	0.72	0.7	0.69	0.672	0.684	0.684	0.706	0.684	0.668	0.712	0.754	0.688	0.708	0.72	0.672	0.714	0.69	0.724	0.694	0.694	0.708	0.708	0.688	0.712	0.704	0.694	0.746	0.718	0.694	0.724	0.678	0.714	0.706	0.702	0.658	0.69	0.72	0.654	0.732	0.694	0.728	0.7	0.68	0.69	0.682	0.712	0.698	0.678	0.694	0.704	0.682	0.684	0.68	0.648	0.772	0.72	0.712	0.674	0.684	0.69	0.736	0.718	0.714	0.724	0.716	0.682	0.682	0.688	0.668	0.706	0.692	0.718
A030F3	HCC	V	Rk	fHCC	0.46342	0.45	0.43	0.476	0.466	0.466	0.436	0.408	0.476	0.432	0.468	0.47	0.428	0.49	0.472	0.468	0.486	0.476	0.524	0.492	0.448	0.464	0.432	0.446	0.44	0.458	0.446	0.478	0.482	0.442	0.434	0.488	0.456	0.402	0.44	0.446	0.474	0.482	0.456	0.506	0.48	0.488	0.476	0.49	0.458	0.448	0.476	0.448	0.464	0.47	0.422	0.466	0.458	0.5	0.462	0.5	0.426	0.49	0.49	0.494	0.452	0.476	0.47	0.446	0.422	0.486	0.432	0.452	0.472	0.464	0.502	0.466	0.478	0.474	0.452	0.45	0.434	0.492	0.456	0.498	0.424	0.448	0.478	0.452	0.474	0.436	0.484	0.462	0.462	0.48	0.474	0.468	0.478	0.488	0.442	0.46	0.46	0.456	0.468	0.492	0.442
A030F4	HCC	V	Rk	fHCC	0.76262	0.776	0.764	0.786	0.768	0.758	0.772	0.784	0.75	0.748	0.78	0.764	0.734	0.772	0.78	0.742	0.776	0.762	0.75	0.76	0.744	0.776	0.812	0.766	0.75	0.764	0.744	0.756	0.76	0.764	0.812	0.758	0.774	0.76	0.762	0.748	0.758	0.764	0.788	0.77	0.762	0.764	0.752	0.772	0.798	0.758	0.798	0.744	0.754	0.76	0.744	0.766	0.748	0.72	0.764	0.728	0.774	0.76	0.808	0.744	0.788	0.742	0.75	0.748	0.744	0.754	0.742	0.748	0.758	0.786	0.776	0.762	0.78	0.798	0.762	0.776	0.734	0.746	0.764	0.728	0.746	0.764	0.748	0.76	0.754	0.782	0.766	0.758	0.71	0.762	0.786	0.796	0.772	0.77	0.754	0.768	0.776	0.762	0.768	0.752	0.748
A030F5	HCC	V	Rk	fHCC	0.7847	0.766	0.812	0.814	0.814	0.776	0.772	0.794	0.782	0.754	0.802	0.768	0.786	0.764	0.744	0.82	0.776	0.78	0.796	0.79	0.768	0.792	0.81	0.782	0.816	0.798	0.756	0.756	0.788	0.786	0.776	0.794	0.798	0.802	0.768	0.762	0.778	0.8	0.82	0.808	0.796	0.782	0.814	0.808	0.786	0.782	0.798	0.746	0.78	0.82	0.768	0.746	0.76	0.768	0.784	0.786	0.804	0.77	0.782	0.786	0.764	0.77	0.802	0.776	0.768	0.8	0.766	0.798	0.764	0.818	0.806	0.798	0.762	0.8	0.77	0.776	0.756	0.792	0.774	0.78	0.762	0.764	0.75	0.802	0.792	0.82	0.798	0.764	0.766	0.794	0.79	0.802	0.8	0.798	0.772	0.78	0.792	0.774	0.774	0.806	0.796
A030F6	HCC	V	Rk	fHCC	0.77714	0.776	0.81	0.786	0.806	0.796	0.772	0.794	0.786	0.772	0.784	0.756	0.762	0.762	0.786	0.8	0.796	0.782	0.78	0.788	0.746	0.784	0.772	0.75	0.768	0.774	0.778	0.808	0.798	0.76	0.786	0.78	0.762	0.766	0.78	0.766	0.776	0.798	0.778	0.78	0.764	0.78	0.796	0.784	0.764	0.746	0.784	0.772	0.74	0.806	0.792	0.802	0.756	0.774	0.772	0.826	0.772	0.772	0.78	0.774	0.79	0.778	0.788	0.754	0.758	0.784	0.744	0.782	0.77	0.79	0.74	0.778	0.756	0.764	0.774	0.82	0.756	0.8	0.78	0.756	0.752	0.776	0.778	0.778	0.754	0.812	0.768	0.79	0.754	0.786	0.754	0.776	0.784	0.812	0.768	0.774	0.754	0.762	0.778	0.764	0.818
A034	HCC	D	D-HCC	bHCC	0.61982	0.634	0.622	0.634	0.552	0.628	0.662	0.64	0.626	0.604	0.578	0.634	0.672	0.634	0.686	0.57	0.598	0.642	0.668	0.638	0.61	0.644	0.616	0.672	0.664	0.604	0.662	0.556	0.626	0.618	0.652	0.624	0.58	0.64	0.622	0.646	0.586	0.596	0.574	0.656	0.6	0.62	0.588	0.682	0.616	0.642	0.592	0.608	0.604	0.656	0.638	0.61	0.61	0.634	0.6	0.678	0.622	0.602	0.548	0.616	0.584	0.616	0.63	0.616	0.626	0.63	0.682	0.586	0.574	0.644	0.6	0.604	0.574	0.696	0.642	0.582	0.578	0.61	0.546	0.668	0.638	0.606	0.558	0.566	0.662	0.6	0.688	0.654	0.62	0.622	0.592	0.61	0.638	0.634	0.582	0.606	0.586	0.664	0.626	0.628	0.578
A039	HCC	D	D-HCC	bHCC	0.84934	0.834	0.864	0.852	0.838	0.868	0.848	0.866	0.85	0.88	0.83	0.862	0.878	0.884	0.86	0.9	0.854	0.876	0.824	0.87	0.842	0.832	0.876	0.896	0.848	0.842	0.834	0.848	0.838	0.874	0.806	0.854	0.786	0.848	0.848	0.88	0.856	0.858	0.834	0.818	0.838	0.858	0.854	0.82	0.862	0.878	0.83	0.848	0.902	0.872	0.858	0.842	0.87	0.866	0.824	0.794	0.836	0.866	0.86	0.85	0.88	0.89	0.83	0.872	0.842	0.878	0.878	0.872	0.844	0.88	0.796	0.838	0.846	0.832	0.872	0.858	0.874	0.838	0.864	0.786	0.824	0.85	0.836	0.81	0.874	0.828	0.836	0.83	0.828	0.848	0.856	0.834	0.814	0.838	0.782	0.844	0.818	0.852	0.862	0.85	0.866
A004	HCC	V	V-HCC	bHCC	0.64296	0.66	0.64	0.604	0.642	0.62	0.652	0.654	0.632	0.636	0.584	0.684	0.652	0.648	0.602	0.612	0.644	0.664	0.64	0.684	0.666	0.618	0.616	0.646	0.642	0.652	0.634	0.648	0.66	0.63	0.7	0.676	0.64	0.646	0.662	0.632	0.66	0.594	0.656	0.614	0.644	0.666	0.594	0.6	0.65	0.686	0.63	0.652	0.67	0.642	0.648	0.654	0.63	0.642	0.656	0.65	0.68	0.634	0.652	0.66	0.638	0.646	0.626	0.634	0.642	0.63	0.638	0.63	0.652	0.64	0.67	0.648	0.652	0.634	0.636	0.664	0.63	0.604	0.672	0.61	0.668	0.664	0.67	0.658	0.66	0.644	0.618	0.642	0.594	0.682	0.652	0.64	0.638	0.648	0.64	0.64	0.68	0.594	0.62	0.632	0.63
A040	HCC	D	D-HCC	bHCC	0.7327	0.722	0.74	0.756	0.776	0.78	0.7	0.684	0.716	0.762	0.774	0.718	0.724	0.75	0.758	0.736	0.728	0.766	0.688	0.698	0.742	0.728	0.734	0.748	0.704	0.706	0.75	0.758	0.744	0.808	0.738	0.81	0.776	0.758	0.782	0.762	0.766	0.64	0.748	0.728	0.75	0.752	0.72	0.772	0.696	0.748	0.712	0.708	0.74	0.702	0.666	0.662	0.696	0.676	0.752	0.726	0.698	0.778	0.714	0.726	0.734	0.706	0.752	0.73	0.762	0.71	0.722	0.732	0.75	0.746	0.68	0.704	0.702	0.772	0.758	0.702	0.688	0.768	0.778	0.738	0.688	0.684	0.732	0.744	0.72	0.704	0.724	0.726	0.738	0.72	0.716	0.73	0.74	0.736	0.71	0.75	0.756	0.792	0.758	0.76	0.708
A004F1	HCC	V	Rm	fHCC	0.62268	0.69	0.618	0.648	0.57	0.626	0.588	0.622	0.624	0.632	0.626	0.624	0.614	0.632	0.672	0.64	0.642	0.626	0.614	0.62	0.604	0.642	0.614	0.642	0.612	0.622	0.648	0.662	0.604	0.622	0.622	0.608	0.628	0.646	0.598	0.596	0.624	0.632	0.626	0.624	0.606	0.65	0.632	0.628	0.63	0.602	0.622	0.624	0.606	0.616	0.642	0.65	0.648	0.622	0.616	0.618	0.598	0.626	0.57	0.608	0.624	0.61	0.604	0.664	0.626	0.638	0.608	0.608	0.63	0.63	0.618	0.634	0.638	0.594	0.576	0.61	0.646	0.594	0.618	0.616	0.632	0.584	0.652	0.638	0.624	0.644	0.61	0.672	0.646	0.624	0.602	0.648	0.594	0.622	0.592	0.586	0.63	0.626	0.634	0.624	0.58
A004F2	HCC	V	Rk	fHCC	0.59358	0.604	0.544	0.574	0.592	0.586	0.562	0.604	0.602	0.528	0.586	0.586	0.604	0.56	0.608	0.596	0.588	0.614	0.6	0.6	0.634	0.544	0.626	0.564	0.624	0.582	0.586	0.56	0.58	0.574	0.588	0.604	0.618	0.65	0.636	0.598	0.578	0.582	0.6	0.596	0.578	0.582	0.54	0.602	0.592	0.64	0.598	0.618	0.588	0.584	0.592	0.582	0.608	0.566	0.632	0.606	0.626	0.596	0.6	0.59	0.596	0.562	0.594	0.588	0.6	0.602	0.61	0.556	0.554	0.568	0.642	0.626	0.552	0.572	0.608	0.606	0.592	0.562	0.616	0.578	0.59	0.638	0.59	0.588	0.592	0.57	0.578	0.608	0.59	0.602	0.588	0.618	0.564	0.612	0.592	0.612	0.626	0.59	0.616	0.62	0.608
A004F3	HCC	V	Rk	fHCC	0.69554	0.704	0.676	0.704	0.66	0.688	0.7	0.684	0.72	0.664	0.73	0.682	0.726	0.712	0.698	0.69	0.68	0.716	0.704	0.702	0.7	0.696	0.712	0.676	0.668	0.676	0.708	0.678	0.664	0.686	0.732	0.738	0.69	0.75	0.684	0.664	0.708	0.674	0.71	0.688	0.682	0.724	0.666	0.708	0.678	0.682	0.722	0.722	0.694	0.708	0.68	0.708	0.686	0.664	0.712	0.728	0.686	0.736	0.654	0.686	0.664	0.684	0.676	0.692	0.724	0.694	0.708	0.696	0.678	0.712	0.69	0.718	0.716	0.706	0.662	0.674	0.706	0.69	0.632	0.696	0.734	0.732	0.728	0.708	0.686	0.714	0.7	0.656	0.702	0.686	0.67	0.67	0.662	0.658	0.686	0.698	0.71	0.74	0.706	0.72	0.702
A004F4	HCC	V	Rk	fHCC	0.6257	0.634	0.62	0.634	0.664	0.658	0.632	0.646	0.668	0.62	0.608	0.6	0.652	0.618	0.626	0.626	0.658	0.608	0.616	0.63	0.604	0.63	0.62	0.612	0.64	0.626	0.63	0.63	0.628	0.62	0.608	0.634	0.576	0.622	0.618	0.566	0.61	0.65	0.632	0.614	0.6	0.608	0.634	0.606	0.61	0.638	0.624	0.618	0.63	0.608	0.628	0.62	0.628	0.65	0.648	0.638	0.604	0.628	0.624	0.642	0.626	0.614	0.616	0.644	0.618	0.602	0.636	0.61	0.64	0.616	0.596	0.578	0.66	0.648	0.636	0.628	0.636	0.636	0.652	0.624	0.578	0.602	0.642	0.662	0.606	0.608	0.69	0.642	0.606	0.654	0.612	0.646	0.654	0.594	0.608	0.618	0.598	0.65	0.644	0.608	0.658
A004F5	HCC	V	Rm	fHCC	0.51292	0.544	0.512	0.488	0.49	0.506	0.504	0.53	0.488	0.442	0.516	0.524	0.506	0.51	0.516	0.48	0.528	0.52	0.494	0.512	0.51	0.52	0.546	0.532	0.512	0.508	0.536	0.5	0.538	0.508	0.522	0.488	0.516	0.532	0.534	0.51	0.526	0.49	0.53	0.516	0.52	0.526	0.514	0.482	0.5	0.522	0.526	0.528	0.52	0.48	0.524	0.508	0.548	0.498	0.544	0.51	0.492	0.522	0.53	0.52	0.536	0.526	0.464	0.5	0.512	0.528	0.55	0.48	0.484	0.506	0.496	0.52	0.502	0.498	0.556	0.49	0.502	0.54	0.54	0.514	0.498	0.558	0.528	0.546	0.452	0.472	0.508	0.502	0.512	0.498	0.53	0.522	0.51	0.508	0.516	0.512	0.52	0.48	0.496	0.548	0.534
A004F6	HCC	V	Rk	fHCC	0.58238	0.62	0.566	0.58	0.558	0.594	0.542	0.636	0.588	0.548	0.582	0.516	0.602	0.57	0.598	0.59	0.62	0.598	0.614	0.588	0.598	0.574	0.576	0.562	0.586	0.576	0.566	0.6	0.574	0.57	0.6	0.598	0.582	0.592	0.596	0.556	0.554	0.574	0.612	0.58	0.518	0.594	0.578	0.578	0.544	0.572	0.646	0.602	0.584	0.582	0.612	0.602	0.594	0.588	0.584	0.568	0.568	0.566	0.57	0.586	0.572	0.606	0.576	0.604	0.552	0.614	0.526	0.56	0.592	0.604	0.548	0.562	0.574	0.604	0.586	0.592	0.568	0.594	0.58	0.604	0.572	0.59	0.634	0.602	0.58	0.604	0.614	0.59	0.566	0.524	0.53	0.588	0.614	0.572	0.55	0.57	0.566	0.584	0.606	0.604	0.588
A004F7	HCC	V	Rk	fHCC	0.65916	0.686	0.616	0.692	0.668	0.64	0.672	0.672	0.656	0.606	0.656	0.628	0.624	0.648	0.652	0.65	0.674	0.656	0.692	0.64	0.678	0.638	0.68	0.672	0.628	0.662	0.664	0.646	0.674	0.63	0.662	0.674	0.688	0.692	0.654	0.666	0.636	0.636	0.68	0.678	0.65	0.66	0.662	0.644	0.628	0.672	0.668	0.698	0.612	0.598	0.67	0.666	0.682	0.644	0.672	0.674	0.662	0.648	0.662	0.644	0.668	0.61	0.638	0.62	0.666	0.674	0.654	0.644	0.63	0.676	0.686	0.686	0.678	0.666	0.678	0.666	0.62	0.684	0.708	0.628	0.668	0.654	0.682	0.694	0.674	0.66	0.662	0.654	0.644	0.66	0.674	0.664	0.668	0.654	0.65	0.688	0.65	0.666	0.664	0.67	0.654
A004F8	HCC	V	Rm	fHCC	0.43528	0.47	0.428	0.41	0.438	0.406	0.428	0.422	0.452	0.396	0.436	0.424	0.46	0.41	0.438	0.412	0.41	0.432	0.432	0.476	0.476	0.428	0.432	0.462	0.442	0.448	0.42	0.394	0.428	0.414	0.464	0.454	0.476	0.452	0.446	0.44	0.418	0.442	0.442	0.458	0.416	0.45	0.436	0.432	0.432	0.46	0.466	0.454	0.456	0.434	0.44	0.484	0.442	0.41	0.41	0.434	0.424	0.422	0.406	0.398	0.432	0.464	0.37	0.456	0.46	0.428	0.426	0.43	0.444	0.4	0.436	0.466	0.436	0.384	0.43	0.386	0.418	0.39	0.486	0.4	0.44	0.462	0.474	0.482	0.434	0.406	0.458	0.434	0.424	0.42	0.452	0.402	0.446	0.47	0.432	0.476	0.444	0.442	0.422	0.428	0.416
A004F9	HCC	V	Rm	fHCC	0.65684	0.64	0.636	0.67	0.628	0.66	0.636	0.624	0.636	0.684	0.652	0.674	0.692	0.646	0.646	0.644	0.652	0.662	0.65	0.68	0.664	0.658	0.678	0.648	0.638	0.672	0.636	0.634	0.662	0.652	0.646	0.636	0.61	0.668	0.686	0.658	0.632	0.662	0.62	0.67	0.67	0.638	0.608	0.688	0.664	0.658	0.64	0.688	0.652	0.596	0.698	0.624	0.668	0.642	0.666	0.664	0.704	0.63	0.696	0.65	0.644	0.624	0.68	0.666	0.726	0.67	0.656	0.65	0.638	0.648	0.686	0.666	0.64	0.634	0.668	0.646	0.644	0.662	0.712	0.652	0.692	0.678	0.666	0.694	0.656	0.62	0.692	0.662	0.604	0.666	0.672	0.646	0.634	0.644	0.682	0.656	0.656	0.702	0.696	0.67	0.598
A004F10	HCC	V	Rk	fHCC	0.76436	0.77	0.75	0.77	0.748	0.766	0.742	0.78	0.772	0.774	0.754	0.772	0.766	0.74	0.734	0.776	0.738	0.754	0.744	0.796	0.79	0.782	0.8	0.772	0.738	0.774	0.754	0.754	0.732	0.728	0.778	0.806	0.772	0.764	0.75	0.77	0.76	0.742	0.752	0.772	0.76	0.762	0.764	0.752	0.762	0.734	0.752	0.782	0.786	0.738	0.778	0.772	0.796	0.762	0.75	0.81	0.784	0.726	0.756	0.772	0.792	0.764	0.76	0.802	0.778	0.796	0.748	0.746	0.754	0.748	0.778	0.748	0.742	0.766	0.76	0.754	0.754	0.774	0.794	0.756	0.746	0.744	0.756	0.766	0.778	0.73	0.754	0.774	0.78	0.804	0.774	0.778	0.794	0.768	0.766	0.776	0.738	0.784	0.762	0.764	0.752
A005	HCC	V	V-HCC	bHCC	0.76216	0.758	0.75	0.752	0.748	0.758	0.748	0.75	0.772	0.752	0.75	0.76	0.766	0.768	0.75	0.768	0.776	0.76	0.746	0.788	0.776	0.792	0.772	0.772	0.778	0.756	0.756	0.77	0.752	0.754	0.79	0.756	0.754	0.75	0.74	0.75	0.754	0.728	0.768	0.774	0.78	0.76	0.774	0.786	0.79	0.78	0.742	0.784	0.762	0.736	0.784	0.762	0.726	0.764	0.73	0.75	0.758	0.762	0.772	0.768	0.738	0.744	0.728	0.766	0.772	0.8	0.758	0.73	0.746	0.738	0.788	0.74	0.76	0.772	0.754	0.774	0.756	0.762	0.808	0.758	0.794	0.764	0.794	0.758	0.756	0.762	0.774	0.766	0.788	0.792	0.814	0.768	0.754	0.752	0.792	0.742	0.762	0.736	0.756	0.714	0.754
A058	HCC	D	D-HCC	bHCC	0.67526	0.682	0.672	0.736	0.658	0.642	0.622	0.68	0.66	0.71	0.694	0.71	0.71	0.616	0.71	0.676	0.692	0.63	0.678	0.636	0.618	0.676	0.618	0.6	0.716	0.698	0.584	0.662	0.728	0.682	0.722	0.696	0.624	0.682	0.676	0.602	0.742	0.694	0.708	0.668	0.728	0.668	0.65	0.68	0.644	0.652	0.67	0.716	0.656	0.672	0.68	0.7	0.66	0.642	0.636	0.652	0.682	0.616	0.692	0.68	0.694	0.656	0.68	0.664	0.632	0.718	0.628	0.696	0.702	0.638	0.66	0.682	0.672	0.728	0.694	0.674	0.678	0.608	0.67	0.744	0.668	0.698	0.73	0.7	0.708	0.68	0.692	0.686	0.686	0.668	0.732	0.636	0.678	0.66	0.678	0.704	0.654	0.696	0.692	0.72	0.656
A005F1	HCC	V	Rm	fHCC	0.43848	0.44	0.438	0.46	0.436	0.426	0.44	0.422	0.448	0.408	0.428	0.442	0.418	0.47	0.442	0.442	0.416	0.428	0.468	0.436	0.472	0.414	0.434	0.446	0.488	0.42	0.43	0.448	0.444	0.382	0.466	0.464	0.408	0.432	0.416	0.484	0.406	0.41	0.452	0.462	0.446	0.444	0.478	0.472	0.39	0.422	0.424	0.458	0.444	0.456	0.418	0.462	0.426	0.432	0.444	0.448	0.428	0.42	0.44	0.45	0.478	0.44	0.414	0.416	0.43	0.46	0.422	0.424	0.432	0.428	0.484	0.44	0.392	0.416	0.448	0.428	0.47	0.474	0.422	0.406	0.446	0.386	0.418	0.434	0.458	0.432	0.442	0.45	0.476	0.454	0.452	0.438	0.456	0.516	0.424	0.43	0.418	0.466	0.44	0.386	0.414
A005F2	HCC	V	Rm	fHCC	0.43572	0.406	0.404	0.446	0.424	0.422	0.41	0.434	0.396	0.418	0.396	0.414	0.418	0.458	0.446	0.428	0.412	0.468	0.424	0.432	0.422	0.428	0.454	0.434	0.452	0.44	0.514	0.44	0.452	0.418	0.428	0.434	0.446	0.482	0.434	0.458	0.414	0.494	0.424	0.442	0.432	0.456	0.442	0.446	0.436	0.422	0.468	0.478	0.414	0.422	0.428	0.458	0.428	0.436	0.438	0.398	0.422	0.414	0.424	0.464	0.41	0.446	0.454	0.438	0.472	0.456	0.426	0.456	0.436	0.448	0.444	0.4	0.416	0.406	0.424	0.364	0.452	0.428	0.428	0.466	0.43	0.43	0.434	0.44	0.444	0.4	0.47	0.456	0.464	0.43	0.416	0.426	0.414	0.458	0.408	0.474	0.438	0.462	0.414	0.462	0.44
A005F3	HCC	V	Rm	fHCC	0.42382	0.39	0.386	0.396	0.396	0.444	0.442	0.408	0.42	0.41	0.392	0.4	0.394	0.424	0.39	0.406	0.382	0.38	0.46	0.418	0.452	0.414	0.472	0.41	0.414	0.414	0.426	0.452	0.45	0.438	0.452	0.422	0.388	0.43	0.468	0.408	0.42	0.428	0.426	0.416	0.428	0.412	0.428	0.444	0.42	0.406	0.438	0.376	0.414	0.41	0.49	0.426	0.442	0.41	0.42	0.392	0.488	0.41	0.452	0.452	0.414	0.41	0.444	0.434	0.452	0.46	0.422	0.424	0.376	0.396	0.438	0.47	0.416	0.46	0.452	0.378	0.42	0.448	0.392	0.396	0.42	0.444	0.436	0.414	0.448	0.404	0.4	0.446	0.43	0.414	0.418	0.436	0.436	0.418	0.458	0.434	0.4	0.444	0.42	0.46	0.404
A005F4	HCC	V	Rm	fHCC	0.35066	0.37	0.332	0.324	0.344	0.338	0.34	0.332	0.33	0.34	0.368	0.328	0.362	0.358	0.346	0.338	0.294	0.374	0.41	0.342	0.388	0.342	0.364	0.324	0.336	0.348	0.34	0.376	0.34	0.31	0.374	0.36	0.386	0.336	0.336	0.348	0.312	0.346	0.348	0.33	0.352	0.364	0.31	0.356	0.31	0.364	0.362	0.396	0.332	0.344	0.352	0.344	0.37	0.36	0.326	0.39	0.372	0.334	0.35	0.394	0.366	0.358	0.342	0.354	0.364	0.342	0.362	0.324	0.36	0.324	0.348	0.366	0.396	0.328	0.356	0.342	0.356	0.362	0.358	0.376	0.388	0.368	0.366	0.36	0.384	0.322	0.314	0.346	0.338	0.308	0.364	0.344	0.38	0.326	0.348	0.358	0.334	0.394	0.374	0.316	0.354
A005F5	HCC	V	Rm	fHCC	0.37452	0.334	0.39	0.392	0.338	0.4	0.366	0.406	0.36	0.35	0.378	0.318	0.336	0.364	0.374	0.382	0.352	0.35	0.434	0.372	0.374	0.392	0.34	0.364	0.386	0.372	0.386	0.39	0.412	0.364	0.374	0.388	0.336	0.368	0.414	0.412	0.372	0.358	0.316	0.35	0.372	0.36	0.362	0.426	0.342	0.37	0.364	0.356	0.37	0.364	0.394	0.36	0.36	0.394	0.384	0.404	0.374	0.364	0.372	0.39	0.372	0.35	0.324	0.412	0.38	0.406	0.372	0.376	0.338	0.38	0.408	0.356	0.4	0.358	0.382	0.34	0.398	0.39	0.356	0.362	0.394	0.418	0.382	0.358	0.372	0.352	0.424	0.424	0.356	0.378	0.352	0.358	0.412	0.378	0.416	0.35	0.356	0.382	0.358	0.404	0.422
A005F6	HCC	V	Rm	fHCC	0.41978	0.422	0.396	0.428	0.394	0.434	0.438	0.4	0.428	0.406	0.382	0.434	0.4	0.424	0.386	0.416	0.436	0.442	0.432	0.424	0.456	0.45	0.446	0.416	0.438	0.412	0.418	0.396	0.412	0.408	0.45	0.46	0.402	0.412	0.424	0.428	0.414	0.414	0.396	0.456	0.418	0.412	0.414	0.376	0.45	0.44	0.396	0.44	0.428	0.44	0.388	0.454	0.362	0.426	0.426	0.42	0.392	0.448	0.434	0.412	0.418	0.39	0.4	0.42	0.43	0.446	0.442	0.394	0.388	0.406	0.428	0.452	0.41	0.428	0.436	0.412	0.402	0.442	0.438	0.366	0.41	0.412	0.436	0.382	0.414	0.424	0.426	0.456	0.42	0.442	0.456	0.368	0.398	0.43	0.46	0.428	0.404	0.406	0.424	0.428	0.4
A005F7	HCC	V	Rm	fHCC	0.43266	0.436	0.414	0.416	0.436	0.456	0.442	0.404	0.426	0.414	0.452	0.452	0.408	0.458	0.388	0.442	0.442	0.416	0.442	0.416	0.426	0.472	0.472	0.378	0.38	0.454	0.448	0.418	0.46	0.408	0.456	0.456	0.442	0.43	0.46	0.414	0.422	0.426	0.432	0.458	0.428	0.446	0.396	0.44	0.384	0.422	0.434	0.444	0.42	0.428	0.458	0.418	0.446	0.438	0.432	0.416	0.458	0.42	0.47	0.466	0.414	0.44	0.406	0.428	0.436	0.45	0.434	0.438	0.422	0.418	0.426	0.47	0.426	0.432	0.432	0.394	0.406	0.422	0.438	0.412	0.482	0.44	0.502	0.4	0.438	0.448	0.462	0.432	0.406	0.46	0.414	0.388	0.44	0.472	0.454	0.432	0.444	0.426	0.398	0.446	0.402
A067	HCC	D	D-HCC	bHCC	0.6714	0.64	0.658	0.662	0.676	0.688	0.692	0.648	0.636	0.652	0.636	0.684	0.672	0.64	0.66	0.638	0.598	0.608	0.66	0.692	0.684	0.634	0.66	0.656	0.714	0.674	0.702	0.652	0.676	0.682	0.678	0.634	0.62	0.686	0.71	0.658	0.67	0.716	0.624	0.682	0.666	0.712	0.678	0.696	0.624	0.656	0.708	0.628	0.656	0.692	0.676	0.638	0.684	0.64	0.704	0.69	0.682	0.662	0.678	0.686	0.692	0.678	0.664	0.73	0.648	0.67	0.674	0.706	0.708	0.694	0.646	0.692	0.656	0.674	0.688	0.69	0.674	0.612	0.634	0.7	0.696	0.682	0.68	0.734	0.656	0.72	0.682	0.62	0.68	0.676	0.646	0.688	0.728	0.646	0.688	0.628	0.644	0.694	0.698	0.712	0.704
A074	HCC	D	D-HCC	bHCC	0.53206	0.506	0.544	0.53	0.504	0.534	0.546	0.524	0.508	0.506	0.504	0.538	0.566	0.594	0.534	0.564	0.502	0.482	0.472	0.508	0.536	0.516	0.512	0.442	0.522	0.482	0.542	0.536	0.58	0.558	0.536	0.6	0.504	0.478	0.538	0.556	0.544	0.564	0.572	0.586	0.514	0.512	0.5	0.54	0.55	0.584	0.52	0.526	0.554	0.562	0.514	0.526	0.518	0.574	0.564	0.556	0.568	0.56	0.544	0.544	0.496	0.496	0.554	0.554	0.504	0.54	0.556	0.464	0.544	0.5	0.54	0.556	0.578	0.478	0.454	0.484	0.514	0.516	0.57	0.618	0.564	0.502	0.516	0.544	0.512	0.532	0.494	0.554	0.508	0.482	0.506	0.524	0.544	0.55	0.598	0.562	0.562	0.59	0.574	0.466	0.506
A076	HCC	D	D-HCC	bHCC	0.64024	0.616	0.64	0.692	0.608	0.668	0.616	0.616	0.686	0.664	0.658	0.634	0.632	0.676	0.688	0.652	0.602	0.672	0.642	0.616	0.654	0.588	0.58	0.61	0.674	0.668	0.666	0.644	0.592	0.61	0.63	0.698	0.698	0.618	0.676	0.624	0.642	0.56	0.732	0.664	0.644	0.634	0.688	0.638	0.684	0.672	0.61	0.646	0.626	0.632	0.646	0.646	0.678	0.638	0.672	0.598	0.612	0.686	0.602	0.624	0.636	0.668	0.648	0.606	0.586	0.634	0.662	0.648	0.628	0.602	0.614	0.656	0.652	0.636	0.66	0.682	0.586	0.634	0.674	0.638	0.614	0.598	0.57	0.596	0.622	0.606	0.67	0.604	0.654	0.638	0.67	0.562	0.678	0.64	0.71	0.716	0.642	0.64	0.614	0.626	0.622
A082	HCC	D	D-HCC	bHCC	0.79454	0.824	0.766	0.812	0.812	0.812	0.814	0.772	0.762	0.8	0.806	0.778	0.794	0.798	0.78	0.76	0.816	0.816	0.774	0.804	0.794	0.79	0.828	0.794	0.802	0.782	0.768	0.784	0.788	0.8	0.774	0.824	0.862	0.806	0.82	0.77	0.816	0.776	0.784	0.774	0.836	0.864	0.786	0.812	0.728	0.818	0.78	0.78	0.76	0.786	0.806	0.8	0.834	0.8	0.742	0.806	0.756	0.808	0.786	0.804	0.764	0.816	0.772	0.758	0.786	0.814	0.83	0.756	0.772	0.824	0.804	0.81	0.796	0.76	0.762	0.784	0.794	0.824	0.846	0.788	0.764	0.758	0.81	0.808	0.81	0.796	0.792	0.798	0.828	0.784	0.802	0.752	0.8	0.79	0.82	0.786	0.842	0.786	0.772	0.786	0.782
A083	HCC	D	D-HCC	bHCC	0.57502	0.552	0.606	0.502	0.556	0.636	0.56	0.58	0.492	0.548	0.622	0.55	0.602	0.64	0.602	0.594	0.658	0.618	0.59	0.498	0.516	0.528	0.614	0.618	0.59	0.65	0.574	0.57	0.542	0.616	0.572	0.524	0.662	0.62	0.614	0.526	0.572	0.492	0.642	0.552	0.564	0.568	0.546	0.492	0.686	0.526	0.558	0.586	0.528	0.582	0.574	0.594	0.522	0.574	0.496	0.572	0.564	0.61	0.54	0.632	0.54	0.574	0.546	0.582	0.566	0.526	0.59	0.552	0.57	0.592	0.604	0.578	0.604	0.512	0.602	0.532	0.644	0.568	0.61	0.6	0.524	0.544	0.624	0.538	0.594	0.672	0.52	0.532	0.594	0.542	0.564	0.574	0.532	0.58	0.62	0.598	0.59	0.584	0.602	0.566	0.602
A086	HCC	D	D-HCC	bHCC	0.68244	0.624	0.7	0.682	0.714	0.69	0.676	0.702	0.654	0.684	0.652	0.718	0.68	0.662	0.754	0.75	0.652	0.688	0.702	0.726	0.708	0.652	0.716	0.688	0.698	0.69	0.684	0.724	0.634	0.698	0.632	0.676	0.73	0.66	0.72	0.638	0.664	0.68	0.706	0.676	0.634	0.668	0.67	0.658	0.682	0.654	0.7	0.69	0.664	0.654	0.652	0.688	0.622	0.712	0.622	0.684	0.692	0.688	0.67	0.674	0.722	0.718	0.724	0.658	0.642	0.644	0.634	0.73	0.666	0.674	0.702	0.63	0.654	0.704	0.674	0.654	0.676	0.652	0.746	0.732	0.69	0.688	0.734	0.712	0.704	0.728	0.696	0.636	0.628	0.726	0.676	0.696	0.666	0.688	0.592	0.656	0.686	0.754	0.648	0.75	0.692
A089	HCC	D	D-HCC	bHCC	0.64838	0.678	0.602	0.658	0.602	0.65	0.666	0.622	0.62	0.612	0.652	0.664	0.654	0.68	0.656	0.624	0.658	0.626	0.654	0.648	0.614	0.666	0.722	0.576	0.654	0.68	0.662	0.602	0.668	0.652	0.608	0.658	0.648	0.672	0.626	0.632	0.656	0.672	0.604	0.606	0.628	0.628	0.61	0.668	0.55	0.716	0.63	0.682	0.634	0.648	0.632	0.644	0.596	0.648	0.654	0.606	0.686	0.696	0.65	0.612	0.67	0.684	0.634	0.722	0.67	0.648	0.588	0.65	0.64	0.694	0.71	0.63	0.604	0.684	0.696	0.662	0.642	0.662	0.642	0.68	0.63	0.67	0.59	0.646	0.652	0.642	0.698	0.632	0.676	0.638	0.648	0.676	0.664	0.708	0.672	0.644	0.634	0.662	0.664	0.624	0.634
A098	HCC	D	D-HCC	bHCC	0.73222	0.702	0.75	0.744	0.72	0.74	0.75	0.696	0.718	0.738	0.72	0.71	0.738	0.718	0.792	0.694	0.746	0.744	0.736	0.754	0.726	0.732	0.742	0.706	0.726	0.776	0.776	0.674	0.712	0.778	0.752	0.756	0.774	0.724	0.77	0.746	0.712	0.738	0.74	0.77	0.694	0.696	0.752	0.746	0.738	0.744	0.758	0.704	0.732	0.778	0.704	0.7	0.726	0.74	0.702	0.73	0.74	0.74	0.708	0.774	0.714	0.734	0.75	0.72	0.76	0.7	0.704	0.726	0.716	0.798	0.748	0.756	0.714	0.796	0.716	0.722	0.728	0.728	0.732	0.702	0.726	0.726	0.704	0.706	0.74	0.754	0.742	0.746	0.71	0.658	0.728	0.754	0.792	0.734	0.634	0.724	0.738	0.73	0.716	0.706	0.744
N001	CTL	D	CTL	CTL	0.33296	0.312	0.306	0.334	0.308	0.362	0.35	0.282	0.292	0.29	0.356	0.406	0.298	0.328	0.332	0.302	0.338	0.276	0.328	0.382	0.35	0.384	0.316	0.33	0.306	0.36	0.336	0.316	0.292	0.348	0.312	0.334	0.326	0.284	0.328	0.374	0.388	0.366	0.308	0.288	0.296	0.338	0.342	0.31	0.338	0.256	0.366	0.326	0.318	0.366	0.372	0.3	0.354	0.31	0.328	0.348	0.332	0.318	0.264	0.296	0.372	0.31	0.306	0.314	0.316	0.328	0.354	0.306	0.398	0.342	0.402	0.29	0.35	0.392	0.35	0.316	0.382	0.312	0.332	0.344	0.348	0.328	0.308	0.264	0.262	0.328	0.34	0.35	0.298	0.356	0.432	0.344	0.352	0.376	0.35	0.394	0.318	0.28	0.386	0.376	0.384
N010	CTL	D	CTL	CTL	0.21026	0.208	0.218	0.26	0.182	0.238	0.21	0.16	0.262	0.246	0.202	0.284	0.202	0.21	0.22	0.234	0.18	0.244	0.232	0.192	0.162	0.206	0.192	0.218	0.186	0.224	0.202	0.2	0.23	0.256	0.206	0.2	0.22	0.272	0.21	0.208	0.12	0.192	0.166	0.222	0.224	0.22	0.146	0.176	0.218	0.244	0.218	0.138	0.202	0.188	0.176	0.216	0.172	0.162	0.232	0.192	0.206	0.2	0.23	0.214	0.148	0.266	0.192	0.284	0.26	0.224	0.19	0.166	0.226	0.312	0.21	0.164	0.166	0.182	0.204	0.246	0.182	0.2	0.234	0.23	0.218	0.184	0.178	0.23	0.274	0.264	0.266	0.224	0.212	0.164	0.22	0.22	0.262	0.248	0.208	0.184	0.146	0.228	0.164	0.204	0.192
N011	CTL	D	CTL	CTL	0.42098	0.352	0.474	0.4	0.4	0.482	0.456	0.414	0.378	0.49	0.482	0.432	0.426	0.4	0.424	0.486	0.356	0.482	0.418	0.448	0.482	0.372	0.398	0.404	0.404	0.396	0.49	0.404	0.432	0.404	0.44	0.408	0.444	0.412	0.442	0.466	0.398	0.448	0.426	0.386	0.418	0.448	0.398	0.37	0.404	0.462	0.426	0.41	0.45	0.436	0.4	0.422	0.398	0.43	0.434	0.454	0.44	0.37	0.396	0.372	0.468	0.436	0.396	0.466	0.404	0.394	0.35	0.442	0.458	0.418	0.45	0.392	0.454	0.462	0.408	0.438	0.402	0.358	0.44	0.312	0.404	0.406	0.358	0.494	0.422	0.438	0.452	0.366	0.406	0.468	0.434	0.356	0.444	0.432	0.418	0.41	0.39	0.432	0.438	0.38	0.408
N012	CTL	D	CTL	CTL	0.27722	0.232	0.286	0.246	0.27	0.362	0.232	0.254	0.274	0.31	0.348	0.294	0.322	0.232	0.288	0.322	0.286	0.326	0.252	0.238	0.284	0.316	0.264	0.214	0.272	0.274	0.2	0.324	0.276	0.284	0.368	0.266	0.346	0.25	0.298	0.22	0.27	0.224	0.322	0.246	0.27	0.264	0.196	0.278	0.262	0.236	0.276	0.288	0.26	0.286	0.268	0.25	0.254	0.234	0.332	0.192	0.274	0.24	0.252	0.26	0.25	0.258	0.264	0.238	0.342	0.278	0.274	0.302	0.252	0.376	0.276	0.292	0.234	0.318	0.27	0.37	0.24	0.318	0.246	0.286	0.296	0.248	0.272	0.24	0.29	0.41	0.328	0.278	0.258	0.246	0.242	0.308	0.306	0.236	0.296	0.286	0.284	0.258	0.314	0.236	0.342
N002	CTL	D	CTL	CTL	0.28816	0.234	0.262	0.234	0.316	0.356	0.316	0.244	0.252	0.322	0.378	0.352	0.326	0.274	0.352	0.298	0.348	0.324	0.208	0.26	0.292	0.35	0.266	0.36	0.33	0.292	0.214	0.278	0.322	0.322	0.296	0.294	0.308	0.282	0.25	0.258	0.266	0.262	0.24	0.29	0.26	0.31	0.256	0.252	0.28	0.282	0.308	0.298	0.224	0.284	0.264	0.31	0.29	0.276	0.342	0.296	0.316	0.282	0.254	0.312	0.238	0.274	0.262	0.308	0.302	0.352	0.334	0.336	0.3	0.294	0.264	0.314	0.298	0.302	0.24	0.362	0.216	0.284	0.272	0.224	0.292	0.29	0.274	0.272	0.24	0.316	0.296	0.258	0.256	0.32	0.23	0.302	0.282	0.248	0.288	0.262	0.264	0.262	0.32	0.348	0.296
N003	CTL	D	CTL	CTL	0.3714	0.338	0.454	0.392	0.41	0.324	0.322	0.33	0.322	0.392	0.354	0.354	0.404	0.402	0.396	0.328	0.39	0.382	0.356	0.306	0.334	0.38	0.356	0.442	0.34	0.304	0.442	0.42	0.348	0.336	0.358	0.372	0.358	0.396	0.386	0.362	0.374	0.36	0.426	0.4	0.376	0.442	0.38	0.386	0.368	0.422	0.39	0.322	0.414	0.34	0.396	0.386	0.312	0.38	0.354	0.35	0.324	0.388	0.404	0.382	0.412	0.414	0.368	0.394	0.378	0.354	0.376	0.292	0.454	0.344	0.384	0.39	0.368	0.366	0.31	0.448	0.374	0.312	0.344	0.394	0.322	0.368	0.34	0.394	0.45	0.344	0.418	0.46	0.414	0.342	0.424	0.316	0.34	0.372	0.342	0.304	0.308	0.362	0.334	0.404	0.34
N004	CTL	D	CTL	CTL	0.21392	0.24	0.152	0.172	0.248	0.196	0.254	0.208	0.212	0.152	0.192	0.194	0.27	0.226	0.226	0.206	0.254	0.216	0.182	0.214	0.214	0.218	0.244	0.264	0.234	0.218	0.202	0.17	0.258	0.24	0.216	0.228	0.234	0.312	0.212	0.194	0.228	0.172	0.29	0.214	0.234	0.202	0.168	0.234	0.188	0.184	0.228	0.132	0.18	0.218	0.244	0.262	0.244	0.19	0.27	0.222	0.2	0.254	0.188	0.222	0.162	0.184	0.21	0.266	0.186	0.196	0.198	0.17	0.23	0.24	0.182	0.148	0.318	0.196	0.176	0.164	0.214	0.18	0.2	0.218	0.214	0.19	0.26	0.184	0.218	0.252	0.196	0.248	0.236	0.218	0.228	0.22	0.2	0.182	0.204	0.192	0.276	0.266	0.2	0.118	0.212
N005	CTL	D	CTL	CTL	0.38302	0.332	0.388	0.374	0.384	0.418	0.356	0.39	0.41	0.406	0.352	0.396	0.378	0.384	0.414	0.37	0.426	0.332	0.366	0.402	0.372	0.366	0.392	0.398	0.348	0.42	0.378	0.356	0.38	0.45	0.376	0.41	0.396	0.388	0.386	0.388	0.41	0.384	0.338	0.33	0.37	0.342	0.338	0.392	0.41	0.434	0.33	0.422	0.384	0.354	0.344	0.38	0.428	0.388	0.378	0.344	0.368	0.374	0.388	0.386	0.33	0.378	0.4	0.38	0.422	0.362	0.378	0.42	0.314	0.394	0.4	0.38	0.424	0.314	0.37	0.446	0.37	0.392	0.374	0.324	0.41	0.398	0.352	0.416	0.392	0.36	0.342	0.448	0.436	0.418	0.404	0.378	0.438	0.36	0.394	0.362	0.328	0.41	0.404	0.384	0.398
N006	CTL	D	CTL	CTL	0.20052	0.216	0.222	0.174	0.19	0.242	0.198	0.164	0.168	0.204	0.236	0.242	0.282	0.206	0.13	0.222	0.108	0.232	0.198	0.234	0.182	0.192	0.22	0.188	0.254	0.194	0.25	0.19	0.134	0.194	0.204	0.162	0.21	0.214	0.158	0.162	0.196	0.188	0.16	0.292	0.16	0.198	0.166	0.24	0.156	0.21	0.206	0.206	0.19	0.204	0.172	0.18	0.142	0.168	0.222	0.254	0.23	0.186	0.234	0.174	0.188	0.204	0.25	0.168	0.26	0.206	0.284	0.236	0.15	0.188	0.214	0.194	0.186	0.174	0.14	0.212	0.178	0.202	0.204	0.164	0.22	0.228	0.178	0.204	0.214	0.272	0.244	0.19	0.252	0.224	0.226	0.168	0.172	0.174	0.144	0.238	0.178	0.234	0.2	0.218	0.162
N007	CTL	D	CTL	CTL	0.19904	0.156	0.188	0.182	0.16	0.206	0.236	0.198	0.278	0.222	0.238	0.172	0.186	0.212	0.212	0.2	0.182	0.202	0.18	0.264	0.166	0.184	0.2	0.178	0.196	0.17	0.25	0.198	0.174	0.212	0.336	0.196	0.216	0.15	0.21	0.218	0.146	0.194	0.248	0.222	0.204	0.192	0.194	0.268	0.148	0.23	0.198	0.172	0.186	0.178	0.17	0.174	0.246	0.198	0.18	0.242	0.238	0.19	0.186	0.198	0.18	0.226	0.194	0.2	0.124	0.176	0.162	0.196	0.254	0.21	0.214	0.188	0.178	0.224	0.216	0.21	0.222	0.166	0.194	0.242	0.24	0.178	0.182	0.14	0.178	0.224	0.29	0.152	0.188	0.162	0.248	0.182	0.132	0.224	0.192	0.144	0.21	0.15	0.162	0.176	0.244
N008	CTL	D	CTL	CTL	0.35942	0.322	0.404	0.346	0.352	0.32	0.36	0.404	0.364	0.456	0.374	0.352	0.324	0.424	0.386	0.332	0.324	0.384	0.35	0.398	0.35	0.332	0.386	0.322	0.322	0.366	0.36	0.39	0.296	0.318	0.354	0.348	0.37	0.416	0.372	0.37	0.374	0.3	0.344	0.326	0.398	0.35	0.354	0.348	0.384	0.318	0.322	0.358	0.352	0.362	0.348	0.358	0.392	0.33	0.284	0.386	0.342	0.442	0.376	0.408	0.364	0.358	0.386	0.368	0.338	0.402	0.378	0.348	0.374	0.348	0.342	0.328	0.352	0.384	0.372	0.432	0.316	0.356	0.428	0.352	0.338	0.31	0.314	0.342	0.334	0.42	0.352	0.322	0.284	0.336	0.35	0.398	0.36	0.396	0.362	0.322	0.36	0.344	0.37	0.374	0.424
N009	CTL	D	CTL	CTL	0.37768	0.4	0.378	0.422	0.366	0.378	0.372	0.342	0.39	0.372	0.392	0.308	0.382	0.36	0.31	0.314	0.436	0.334	0.3	0.31	0.316	0.376	0.378	0.408	0.35	0.392	0.44	0.372	0.438	0.372	0.348	0.334	0.378	0.424	0.374	0.324	0.356	0.394	0.46	0.34	0.33	0.388	0.298	0.374	0.416	0.356	0.38	0.37	0.356	0.388	0.432	0.41	0.384	0.318	0.38	0.32	0.338	0.498	0.298	0.37	0.396	0.378	0.376	0.378	0.4	0.436	0.348	0.34	0.358	0.394	0.394	0.33	0.352	0.414	0.368	0.43	0.306	0.318	0.478	0.412	0.366	0.376	0.37	0.34	0.488	0.43	0.396	0.33	0.432	0.358	0.406	0.508	0.422	0.308	0.366	0.412	0.432	0.442	0.362	0.42	0.354
N013	CTL	D	CTL	CTL	0.41022	0.446	0.402	0.418	0.42	0.424	0.42	0.356	0.398	0.43	0.444	0.386	0.42	0.388	0.41	0.388	0.424	0.492	0.41	0.404	0.398	0.38	0.39	0.342	0.458	0.552	0.424	0.408	0.386	0.474	0.422	0.438	0.436	0.428	0.418	0.376	0.376	0.346	0.39	0.368	0.398	0.42	0.356	0.376	0.426	0.43	0.442	0.434	0.368	0.316	0.37	0.43	0.428	0.41	0.396	0.404	0.448	0.478	0.404	0.372	0.384	0.466	0.362	0.39	0.384	0.378	0.428	0.386	0.378	0.378	0.396	0.38	0.47	0.498	0.476	0.402	0.428	0.472	0.448	0.424	0.41	0.402	0.402	0.314	0.392	0.394	0.46	0.466	0.472	0.398	0.338	0.378	0.42	0.42	0.33	0.422	0.406	0.432	0.362	0.486	0.394
N022	CTL	D	CTL	CTL	0.22928	0.226	0.224	0.166	0.162	0.228	0.174	0.23	0.198	0.24	0.194	0.29	0.22	0.266	0.21	0.18	0.278	0.24	0.216	0.196	0.18	0.23	0.204	0.268	0.252	0.268	0.236	0.198	0.218	0.216	0.212	0.188	0.198	0.202	0.222	0.262	0.206	0.252	0.21	0.2	0.238	0.244	0.212	0.27	0.244	0.232	0.164	0.222	0.236	0.24	0.234	0.198	0.218	0.232	0.28	0.3	0.212	0.238	0.208	0.246	0.24	0.282	0.206	0.226	0.234	0.242	0.254	0.278	0.25	0.216	0.234	0.284	0.242	0.278	0.22	0.23	0.264	0.176	0.278	0.246	0.206	0.248	0.244	0.26	0.216	0.258	0.264	0.196	0.204	0.228	0.24	0.226	0.238	0.224	0.228	0.206	0.252	0.238	0.176	0.21	0.258
N023	CTL	D	CTL	CTL	0.43524	0.466	0.446	0.39	0.422	0.42	0.46	0.33	0.442	0.428	0.436	0.392	0.448	0.394	0.418	0.428	0.434	0.41	0.422	0.472	0.476	0.444	0.464	0.418	0.46	0.522	0.382	0.4	0.408	0.324	0.396	0.342	0.438	0.434	0.506	0.464	0.426	0.392	0.444	0.432	0.466	0.354	0.482	0.36	0.44	0.434	0.44	0.46	0.442	0.424	0.442	0.398	0.426	0.422	0.448	0.484	0.386	0.462	0.428	0.468	0.442	0.518	0.404	0.46	0.414	0.48	0.474	0.406	0.454	0.442	0.376	0.446	0.426	0.406	0.412	0.398	0.442	0.41	0.534	0.51	0.422	0.456	0.456	0.46	0.494	0.472	0.474	0.41	0.442	0.498	0.408	0.516	0.408	0.448	0.398	0.49	0.386	0.39	0.422	0.49	0.434
N024	CTL	D	CTL	CTL	0.28142	0.284	0.266	0.292	0.302	0.272	0.272	0.282	0.306	0.256	0.296	0.288	0.3	0.312	0.334	0.258	0.256	0.276	0.318	0.304	0.292	0.276	0.266	0.292	0.262	0.248	0.28	0.306	0.288	0.298	0.272	0.26	0.292	0.296	0.308	0.352	0.238	0.272	0.288	0.288	0.274	0.238	0.348	0.284	0.294	0.284	0.26	0.292	0.26	0.292	0.274	0.226	0.25	0.286	0.244	0.29	0.306	0.288	0.278	0.31	0.274	0.274	0.274	0.304	0.288	0.284	0.33	0.294	0.258	0.218	0.264	0.24	0.278	0.292	0.248	0.28	0.34	0.292	0.274	0.26	0.24	0.266	0.264	0.274	0.324	0.28	0.264	0.274	0.254	0.29	0.25	0.308	0.284	0.286	0.298	0.258	0.296	0.246	0.306	0.286	0.302
N025	CTL	D	CTL	CTL	0.35414	0.352	0.308	0.35	0.384	0.328	0.282	0.358	0.364	0.426	0.352	0.39	0.342	0.412	0.348	0.322	0.382	0.374	0.334	0.362	0.396	0.358	0.386	0.362	0.362	0.34	0.33	0.318	0.388	0.306	0.386	0.35	0.332	0.348	0.374	0.362	0.38	0.334	0.366	0.422	0.36	0.348	0.3	0.378	0.376	0.36	0.336	0.328	0.366	0.328	0.362	0.304	0.374	0.374	0.29	0.344	0.374	0.394	0.372	0.314	0.416	0.296	0.35	0.392	0.328	0.378	0.332	0.332	0.362	0.374	0.324	0.35	0.368	0.322	0.408	0.342	0.35	0.35	0.362	0.408	0.316	0.34	0.324	0.294	0.362	0.314	0.404	0.388	0.402	0.376	0.368	0.334	0.368	0.338	0.32	0.33	0.316	0.366	0.38	0.374	0.304
N026	CTL	D	CTL	CTL	0.37266	0.396	0.382	0.36	0.324	0.402	0.408	0.318	0.442	0.374	0.38	0.382	0.348	0.352	0.406	0.346	0.392	0.382	0.336	0.422	0.338	0.372	0.342	0.392	0.35	0.448	0.37	0.452	0.412	0.338	0.356	0.328	0.336	0.364	0.374	0.33	0.404	0.328	0.302	0.342	0.342	0.354	0.404	0.408	0.328	0.316	0.346	0.362	0.388	0.356	0.358	0.384	0.348	0.374	0.34	0.376	0.342	0.382	0.338	0.374	0.324	0.394	0.404	0.34	0.442	0.414	0.316	0.33	0.374	0.334	0.388	0.416	0.416	0.356	0.38	0.4	0.396	0.37	0.396	0.378	0.346	0.366	0.34	0.38	0.382	0.344	0.354	0.404	0.398	0.438	0.338	0.412	0.482	0.444	0.254	0.472	0.38	0.376	0.422	0.368	0.348
N027	CTL	D	CTL	CTL	0.30684	0.28	0.372	0.334	0.306	0.294	0.306	0.304	0.362	0.312	0.276	0.312	0.314	0.368	0.248	0.348	0.28	0.388	0.302	0.274	0.302	0.36	0.256	0.326	0.32	0.292	0.29	0.316	0.304	0.328	0.336	0.328	0.336	0.33	0.358	0.306	0.352	0.26	0.366	0.362	0.38	0.346	0.282	0.25	0.344	0.324	0.322	0.296	0.252	0.306	0.25	0.254	0.186	0.32	0.342	0.306	0.31	0.306	0.358	0.292	0.278	0.336	0.294	0.23	0.306	0.314	0.332	0.278	0.312	0.308	0.286	0.29	0.214	0.306	0.336	0.278	0.332	0.32	0.314	0.296	0.25	0.312	0.288	0.308	0.256	0.294	0.362	0.328	0.336	0.246	0.354	0.322	0.314	0.258	0.314	0.25	0.288	0.254	0.338	0.3	0.318
N028	CTL	D	CTL	CTL	0.30168	0.31	0.276	0.27	0.32	0.296	0.288	0.342	0.372	0.248	0.344	0.304	0.296	0.31	0.286	0.27	0.254	0.322	0.236	0.31	0.286	0.278	0.284	0.322	0.282	0.348	0.274	0.29	0.306	0.306	0.324	0.298	0.306	0.318	0.326	0.28	0.276	0.334	0.3	0.418	0.366	0.286	0.25	0.242	0.262	0.258	0.276	0.258	0.288	0.336	0.324	0.322	0.29	0.27	0.294	0.35	0.268	0.3	0.306	0.284	0.304	0.292	0.3	0.312	0.326	0.272	0.294	0.31	0.3	0.252	0.3	0.32	0.21	0.276	0.306	0.314	0.278	0.334	0.268	0.394	0.37	0.304	0.252	0.268	0.296	0.298	0.334	0.352	0.312	0.34	0.352	0.302	0.242	0.408	0.34	0.306	0.3	0.258	0.366	0.262	0.304
N029	CTL	D	CTL	CTL	0.41492	0.38	0.468	0.43	0.426	0.408	0.418	0.426	0.448	0.428	0.428	0.436	0.426	0.456	0.414	0.366	0.382	0.434	0.428	0.426	0.406	0.384	0.454	0.422	0.434	0.474	0.398	0.428	0.38	0.496	0.426	0.372	0.392	0.484	0.36	0.428	0.438	0.384	0.384	0.442	0.406	0.352	0.43	0.416	0.456	0.442	0.394	0.448	0.432	0.454	0.404	0.398	0.366	0.394	0.416	0.412	0.378	0.39	0.396	0.396	0.398	0.412	0.4	0.398	0.432	0.434	0.4	0.458	0.468	0.426	0.46	0.392	0.366	0.408	0.36	0.414	0.39	0.468	0.392	0.406	0.418	0.394	0.41	0.432	0.386	0.402	0.398	0.454	0.364	0.442	0.404	0.438	0.39	0.398	0.364	0.414	0.4	0.414	0.442	0.398	0.454
N030	CTL	D	CTL	CTL	0.43772	0.482	0.406	0.4	0.508	0.452	0.382	0.414	0.394	0.48	0.418	0.46	0.48	0.432	0.432	0.428	0.452	0.412	0.438	0.368	0.39	0.476	0.382	0.428	0.398	0.494	0.474	0.384	0.48	0.448	0.46	0.43	0.454	0.52	0.426	0.442	0.468	0.456	0.406	0.424	0.388	0.4	0.37	0.444	0.442	0.428	0.452	0.372	0.5	0.456	0.406	0.44	0.438	0.466	0.446	0.48	0.392	0.494	0.364	0.452	0.506	0.388	0.468	0.386	0.512	0.394	0.45	0.436	0.444	0.418	0.438	0.476	0.458	0.448	0.502	0.402	0.506	0.436	0.446	0.434	0.428	0.406	0.424	0.434	0.434	0.502	0.428	0.4	0.414	0.448	0.518	0.394	0.49	0.456	0.424	0.45	0.452	0.43	0.398	0.38	0.406
N014	CTL	D	CTL	CTL	0.26998	0.222	0.318	0.284	0.248	0.3	0.32	0.272	0.282	0.322	0.23	0.338	0.266	0.254	0.26	0.298	0.256	0.272	0.282	0.308	0.286	0.262	0.218	0.316	0.268	0.324	0.216	0.23	0.24	0.312	0.324	0.28	0.29	0.224	0.234	0.244	0.278	0.25	0.282	0.266	0.258	0.268	0.278	0.24	0.274	0.226	0.322	0.226	0.258	0.286	0.28	0.272	0.29	0.238	0.27	0.226	0.266	0.346	0.378	0.272	0.284	0.302	0.282	0.252	0.3	0.278	0.244	0.286	0.242	0.296	0.282	0.23	0.292	0.178	0.23	0.288	0.2	0.28	0.288	0.376	0.238	0.19	0.312	0.276	0.194	0.272	0.256	0.306	0.314	0.29	0.278	0.256	0.248	0.238	0.206	0.246	0.318	0.23	0.216	0.268	0.286
N031	CTL	D	CTL	CTL	0.5188	0.484	0.528	0.584	0.546	0.506	0.578	0.542	0.52	0.568	0.492	0.548	0.54	0.6	0.522	0.538	0.45	0.57	0.48	0.552	0.494	0.536	0.47	0.616	0.52	0.488	0.544	0.528	0.528	0.518	0.56	0.57	0.584	0.482	0.528	0.506	0.534	0.464	0.504	0.502	0.478	0.5	0.49	0.534	0.504	0.476	0.476	0.458	0.43	0.562	0.418	0.5	0.47	0.56	0.57	0.542	0.5	0.426	0.458	0.436	0.53	0.51	0.57	0.598	0.452	0.58	0.516	0.496	0.53	0.456	0.532	0.518	0.432	0.534	0.488	0.516	0.532	0.512	0.518	0.606	0.528	0.512	0.526	0.528	0.51	0.548	0.502	0.506	0.51	0.51	0.55	0.522	0.52	0.568	0.534	0.474	0.522	0.58	0.538	0.528	0.526
N032	CTL	D	CTL	CTL	0.36112	0.318	0.354	0.382	0.38	0.38	0.368	0.366	0.354	0.286	0.306	0.342	0.386	0.406	0.36	0.352	0.36	0.386	0.322	0.438	0.322	0.368	0.39	0.412	0.434	0.354	0.36	0.372	0.362	0.328	0.326	0.358	0.336	0.438	0.372	0.33	0.368	0.328	0.346	0.34	0.306	0.292	0.384	0.372	0.402	0.452	0.36	0.366	0.386	0.336	0.352	0.338	0.284	0.286	0.326	0.336	0.32	0.372	0.306	0.382	0.372	0.418	0.336	0.366	0.382	0.388	0.364	0.388	0.32	0.37	0.37	0.374	0.432	0.46	0.358	0.288	0.348	0.3	0.35	0.398	0.344	0.338	0.356	0.394	0.364	0.39	0.326	0.33	0.32	0.358	0.424	0.472	0.372	0.324	0.344	0.398	0.42	0.444	0.3	0.322	0.342
N033	CTL	D	CTL	CTL	0.26612	0.282	0.234	0.254	0.26	0.272	0.266	0.328	0.33	0.256	0.224	0.27	0.236	0.218	0.2	0.264	0.232	0.312	0.22	0.252	0.294	0.222	0.242	0.258	0.266	0.264	0.24	0.262	0.252	0.256	0.248	0.234	0.256	0.268	0.248	0.272	0.282	0.34	0.222	0.268	0.292	0.276	0.268	0.304	0.314	0.216	0.278	0.262	0.246	0.274	0.286	0.248	0.278	0.282	0.272	0.32	0.266	0.306	0.308	0.314	0.32	0.256	0.272	0.224	0.246	0.21	0.23	0.33	0.282	0.254	0.198	0.23	0.262	0.316	0.32	0.268	0.264	0.29	0.248	0.342	0.284	0.286	0.224	0.282	0.242	0.266	0.264	0.254	0.252	0.224	0.262	0.294	0.282	0.244	0.2	0.328	0.264	0.318	0.256	0.286	0.224
N034	CTL	D	CTL	CTL	0.28806	0.312	0.228	0.336	0.29	0.266	0.266	0.332	0.3	0.246	0.3	0.328	0.298	0.316	0.33	0.26	0.278	0.304	0.33	0.268	0.274	0.29	0.32	0.26	0.244	0.24	0.28	0.288	0.27	0.294	0.224	0.244	0.28	0.25	0.316	0.298	0.254	0.33	0.302	0.28	0.274	0.24	0.294	0.288	0.342	0.33	0.312	0.286	0.298	0.292	0.288	0.268	0.25	0.232	0.252	0.3	0.284	0.292	0.286	0.308	0.256	0.302	0.286	0.294	0.28	0.306	0.296	0.272	0.266	0.304	0.236	0.302	0.292	0.286	0.316	0.248	0.308	0.3	0.268	0.32	0.278	0.274	0.286	0.34	0.286	0.292	0.272	0.28	0.27	0.332	0.284	0.318	0.338	0.348	0.258	0.294	0.276	0.34	0.308	0.252	0.3
N035	CTL	D	CTL	CTL	0.51062	0.574	0.54	0.508	0.494	0.514	0.488	0.448	0.48	0.498	0.56	0.492	0.526	0.544	0.55	0.474	0.494	0.552	0.484	0.542	0.456	0.504	0.554	0.572	0.56	0.514	0.522	0.534	0.452	0.512	0.56	0.498	0.568	0.504	0.532	0.486	0.498	0.498	0.536	0.552	0.514	0.51	0.52	0.462	0.446	0.514	0.444	0.472	0.502	0.506	0.496	0.424	0.486	0.508	0.442	0.55	0.536	0.548	0.574	0.51	0.494	0.514	0.52	0.534	0.456	0.434	0.548	0.484	0.488	0.47	0.536	0.53	0.548	0.542	0.506	0.468	0.46	0.492	0.512	0.542	0.552	0.466	0.524	0.536	0.482	0.508	0.556	0.52	0.528	0.53	0.55	0.524	0.488	0.494	0.464	0.542	0.52	0.486	0.538	0.518	0.52
N015	CTL	D	CTL	CTL	0.39774	0.392	0.384	0.39	0.426	0.422	0.428	0.372	0.37	0.38	0.438	0.418	0.37	0.358	0.392	0.402	0.372	0.512	0.41	0.352	0.434	0.384	0.442	0.418	0.386	0.316	0.34	0.454	0.452	0.47	0.356	0.466	0.46	0.4	0.424	0.356	0.426	0.408	0.398	0.316	0.404	0.432	0.438	0.39	0.448	0.34	0.43	0.452	0.372	0.382	0.368	0.448	0.406	0.398	0.432	0.324	0.416	0.514	0.352	0.37	0.328	0.332	0.364	0.358	0.51	0.418	0.41	0.4	0.348	0.4	0.35	0.392	0.408	0.46	0.338	0.378	0.386	0.382	0.392	0.35	0.444	0.366	0.414	0.374	0.42	0.35	0.436	0.352	0.324	0.358	0.432	0.5	0.366	0.47	0.408	0.394	0.322	0.416	0.45	0.348	0.316
N016	CTL	D	CTL	CTL	0.33574	0.344	0.324	0.33	0.31	0.36	0.382	0.378	0.342	0.332	0.35	0.44	0.34	0.336	0.292	0.394	0.38	0.29	0.28	0.35	0.342	0.31	0.286	0.378	0.29	0.366	0.35	0.34	0.362	0.33	0.326	0.266	0.296	0.384	0.39	0.308	0.318	0.3	0.36	0.35	0.334	0.3	0.296	0.352	0.318	0.394	0.35	0.354	0.348	0.342	0.308	0.318	0.31	0.374	0.306	0.318	0.332	0.366	0.348	0.344	0.322	0.378	0.268	0.352	0.336	0.32	0.358	0.294	0.33	0.262	0.334	0.354	0.294	0.31	0.31	0.314	0.338	0.32	0.354	0.372	0.302	0.356	0.348	0.29	0.334	0.316	0.316	0.366	0.33	0.41	0.402	0.364	0.286	0.292	0.362	0.372	0.318	0.342	0.336	0.32	0.374
N017	CTL	D	CTL	CTL	0.27382	0.28	0.296	0.256	0.228	0.344	0.248	0.286	0.26	0.238	0.25	0.28	0.212	0.308	0.252	0.276	0.264	0.316	0.288	0.274	0.232	0.264	0.278	0.29	0.258	0.262	0.254	0.326	0.268	0.25	0.236	0.228	0.274	0.21	0.266	0.276	0.276	0.222	0.282	0.314	0.29	0.35	0.222	0.27	0.236	0.258	0.31	0.21	0.234	0.24	0.32	0.26	0.264	0.282	0.342	0.27	0.268	0.254	0.22	0.26	0.274	0.256	0.254	0.286	0.282	0.306	0.3	0.336	0.252	0.292	0.316	0.312	0.306	0.234	0.296	0.252	0.268	0.278	0.312	0.312	0.196	0.318	0.298	0.224	0.262	0.294	0.364	0.224	0.268	0.306	0.318	0.332	0.224	0.266	0.258	0.268	0.26	0.26	0.304	0.318	0.314
N018	CTL	D	CTL	CTL	0.23414	0.22	0.23	0.218	0.192	0.242	0.244	0.244	0.21	0.198	0.232	0.258	0.226	0.252	0.232	0.274	0.264	0.246	0.228	0.232	0.236	0.272	0.21	0.212	0.232	0.166	0.246	0.194	0.242	0.238	0.236	0.254	0.218	0.268	0.232	0.252	0.208	0.23	0.206	0.216	0.214	0.26	0.27	0.196	0.232	0.258	0.206	0.236	0.266	0.244	0.25	0.248	0.218	0.214	0.242	0.274	0.208	0.23	0.218	0.234	0.266	0.226	0.236	0.25	0.192	0.236	0.198	0.184	0.192	0.254	0.23	0.256	0.272	0.236	0.324	0.29	0.254	0.212	0.268	0.21	0.226	0.278	0.25	0.236	0.212	0.224	0.256	0.266	0.218	0.258	0.172	0.226	0.244	0.25	0.26	0.262	0.226	0.22	0.238	0.198	0.18
N019	CTL	D	CTL	CTL	0.45588	0.466	0.522	0.416	0.454	0.47	0.45	0.432	0.446	0.488	0.45	0.44	0.468	0.448	0.452	0.428	0.476	0.434	0.422	0.544	0.464	0.424	0.448	0.542	0.468	0.568	0.42	0.512	0.508	0.434	0.452	0.514	0.418	0.462	0.43	0.462	0.47	0.452	0.464	0.474	0.404	0.46	0.45	0.436	0.436	0.48	0.382	0.462	0.436	0.534	0.448	0.434	0.43	0.464	0.438	0.406	0.464	0.43	0.422	0.414	0.456	0.492	0.436	0.436	0.436	0.43	0.364	0.422	0.394	0.452	0.46	0.526	0.452	0.45	0.452	0.514	0.462	0.408	0.502	0.528	0.476	0.464	0.418	0.45	0.448	0.478	0.524	0.4	0.442	0.462	0.418	0.49	0.43	0.412	0.42	0.502	0.488	0.514	0.45	0.45	0.458
N020	CTL	D	CTL	CTL	0.31424	0.298	0.284	0.284	0.354	0.31	0.304	0.398	0.344	0.296	0.318	0.298	0.294	0.344	0.342	0.362	0.326	0.322	0.328	0.324	0.342	0.288	0.29	0.288	0.328	0.304	0.288	0.316	0.362	0.322	0.346	0.246	0.258	0.35	0.326	0.348	0.28	0.334	0.294	0.304	0.278	0.318	0.298	0.284	0.282	0.436	0.33	0.316	0.308	0.392	0.32	0.394	0.356	0.274	0.298	0.326	0.304	0.352	0.338	0.366	0.294	0.312	0.234	0.27	0.316	0.308	0.254	0.318	0.276	0.342	0.292	0.33	0.274	0.318	0.31	0.294	0.32	0.382	0.272	0.324	0.358	0.3	0.31	0.284	0.322	0.318	0.3	0.268	0.404	0.29	0.274	0.3	0.268	0.32	0.376	0.26	0.312	0.256	0.332	0.282	0.336
N021	CTL	D	CTL	CTL	0.3557	0.342	0.352	0.372	0.356	0.368	0.322	0.362	0.356	0.426	0.39	0.36	0.302	0.324	0.366	0.418	0.374	0.346	0.296	0.374	0.392	0.318	0.282	0.346	0.354	0.318	0.382	0.322	0.364	0.4	0.296	0.386	0.332	0.402	0.342	0.36	0.366	0.306	0.32	0.33	0.358	0.414	0.308	0.364	0.342	0.472	0.334	0.41	0.402	0.418	0.372	0.308	0.27	0.336	0.354	0.368	0.338	0.34	0.348	0.376	0.322	0.394	0.342	0.366	0.432	0.366	0.306	0.272	0.424	0.408	0.352	0.25	0.296	0.372	0.39	0.33	0.336	0.398	0.344	0.308	0.348	0.356	0.346	0.422	0.394	0.406	0.376	0.328	0.34	0.3	0.394	0.388	0.322	0.304	0.4	0.35	0.36	0.358	0.318	0.376	0.42
B011	HCC	D	D-HCC	bHCC	0.86558	0.902	0.86	0.864	0.872	0.838	0.892	0.876	0.89	0.838	0.906	0.854	0.858	0.876	0.842	0.906	0.844	0.816	0.88	0.864	0.85	0.862	0.872	0.882	0.868	0.892	0.854	0.862	0.884	0.852	0.892	0.908	0.888	0.862	0.842	0.88	0.9	0.876	0.878	0.876	0.866	0.838	0.854	0.878	0.836	0.852	0.86	0.842	0.87	0.894	0.872	0.864	0.856	0.904	0.854	0.866	0.878	0.844	0.81	0.84	0.854	0.822	0.886	0.83	0.878	0.836	0.87	0.856	0.886	0.846	0.858	0.874	0.858	0.846	0.868	0.864	0.89	0.866	0.882	0.866	0.858	0.846	0.882	0.856	0.87	0.882	0.862	0.874	0.892	0.896	0.874	0.87	0.86	0.842	0.86	0.832	0.874	0.852	0.846	0.888	0.87
B012	HCC	D	D-HCC	bHCC	0.85748	0.878	0.844	0.838	0.884	0.836	0.872	0.878	0.858	0.836	0.88	0.852	0.884	0.86	0.856	0.882	0.824	0.872	0.87	0.878	0.866	0.894	0.868	0.868	0.872	0.902	0.878	0.806	0.82	0.888	0.84	0.832	0.84	0.852	0.854	0.892	0.856	0.81	0.87	0.852	0.82	0.84	0.848	0.87	0.886	0.874	0.88	0.862	0.886	0.878	0.85	0.856	0.812	0.882	0.86	0.792	0.85	0.852	0.872	0.864	0.852	0.872	0.87	0.852	0.858	0.876	0.884	0.822	0.86	0.822	0.884	0.878	0.846	0.838	0.888	0.856	0.828	0.862	0.836	0.846	0.862	0.836	0.86	0.902	0.854	0.848	0.854	0.854	0.852	0.872	0.822	0.86	0.884	0.85	0.91	0.82	0.846	0.844	0.852	0.828	0.832
B013	HCC	D	D-HCC	bHCC	0.7526	0.762	0.798	0.748	0.736	0.742	0.716	0.754	0.774	0.79	0.788	0.776	0.706	0.728	0.738	0.744	0.812	0.69	0.724	0.718	0.76	0.69	0.78	0.692	0.714	0.71	0.752	0.77	0.852	0.74	0.734	0.736	0.8	0.768	0.734	0.732	0.868	0.782	0.77	0.746	0.774	0.738	0.686	0.75	0.796	0.78	0.7	0.75	0.758	0.732	0.724	0.794	0.76	0.796	0.812	0.816	0.712	0.694	0.79	0.784	0.764	0.78	0.744	0.898	0.714	0.736	0.78	0.71	0.712	0.724	0.72	0.754	0.706	0.738	0.786	0.75	0.758	0.806	0.752	0.77	0.73	0.806	0.728	0.734	0.776	0.816	0.72	0.706	0.738	0.718	0.718	0.718	0.754	0.732	0.802	0.752	0.75	0.702	0.652	0.816	0.77
B014	HCC	D	D-HCC	bHCC	0.75534	0.74	0.748	0.778	0.75	0.78	0.748	0.752	0.736	0.766	0.816	0.768	0.766	0.732	0.798	0.718	0.756	0.754	0.796	0.68	0.73	0.788	0.776	0.76	0.702	0.762	0.804	0.744	0.808	0.788	0.748	0.762	0.7	0.754	0.826	0.77	0.724	0.706	0.786	0.736	0.724	0.712	0.75	0.734	0.69	0.78	0.786	0.768	0.754	0.65	0.798	0.732	0.752	0.742	0.796	0.738	0.802	0.722	0.78	0.706	0.796	0.758	0.742	0.706	0.718	0.738	0.776	0.75	0.716	0.714	0.778	0.76	0.732	0.756	0.74	0.752	0.81	0.81	0.696	0.674	0.774	0.79	0.67	0.704	0.746	0.762	0.74	0.762	0.834	0.796	0.758	0.79	0.844	0.802	0.784	0.762	0.748	0.754	0.81	0.736	0.774
B015	HCC	D	D-HCC	bHCC	0.84494	0.854	0.862	0.836	0.89	0.856	0.888	0.822	0.864	0.838	0.846	0.832	0.86	0.858	0.832	0.822	0.908	0.874	0.858	0.872	0.824	0.85	0.826	0.85	0.87	0.826	0.866	0.86	0.84	0.814	0.832	0.854	0.846	0.806	0.846	0.808	0.85	0.81	0.81	0.818	0.852	0.78	0.822	0.832	0.818	0.832	0.844	0.846	0.884	0.83	0.846	0.836	0.792	0.87	0.856	0.816	0.834	0.898	0.868	0.834	0.848	0.88	0.864	0.832	0.844	0.856	0.814	0.81	0.806	0.856	0.874	0.848	0.88	0.818	0.806	0.86	0.84	0.832	0.876	0.846	0.848	0.866	0.852	0.866	0.806	0.824	0.858	0.864	0.838	0.836	0.854	0.804	0.868	0.854	0.832	0.872	0.846	0.872	0.832	0.882	0.862
B016	HCC	D	D-HCC	bHCC	0.69332	0.728	0.66	0.716	0.676	0.704	0.694	0.628	0.678	0.7	0.756	0.68	0.774	0.682	0.784	0.76	0.666	0.69	0.66	0.65	0.704	0.694	0.712	0.73	0.656	0.66	0.698	0.71	0.676	0.754	0.718	0.61	0.666	0.648	0.674	0.644	0.792	0.652	0.62	0.66	0.738	0.694	0.624	0.718	0.648	0.706	0.728	0.7	0.726	0.69	0.672	0.704	0.69	0.688	0.73	0.734	0.688	0.678	0.714	0.708	0.714	0.74	0.63	0.658	0.758	0.668	0.688	0.628	0.708	0.636	0.648	0.706	0.724	0.648	0.736	0.738	0.672	0.644	0.692	0.612	0.738	0.72	0.572	0.738	0.704	0.764	0.712	0.662	0.72	0.64	0.748	0.74	0.708	0.716	0.716	0.7	0.628	0.748	0.69	0.686	0.692
B018	HCC	D	D-HCC	bHCC	0.55966	0.542	0.618	0.522	0.624	0.564	0.51	0.512	0.536	0.524	0.534	0.524	0.554	0.476	0.604	0.558	0.584	0.602	0.584	0.492	0.566	0.552	0.534	0.578	0.52	0.568	0.516	0.58	0.588	0.47	0.53	0.58	0.606	0.6	0.55	0.576	0.564	0.61	0.554	0.574	0.606	0.552	0.554	0.526	0.492	0.624	0.612	0.56	0.58	0.658	0.516	0.594	0.54	0.558	0.63	0.538	0.516	0.614	0.536	0.488	0.55	0.58	0.566	0.474	0.562	0.572	0.518	0.536	0.518	0.51	0.562	0.596	0.502	0.53	0.59	0.606	0.558	0.598	0.616	0.564	0.612	0.592	0.548	0.564	0.508	0.528	0.548	0.546	0.518	0.606	0.552	0.6	0.528	0.522	0.588	0.55	0.538	0.632	0.59	0.63	0.584
B020	HCC	D	D-HCC	bHCC	0.88466	0.886	0.942	0.9	0.872	0.872	0.86	0.852	0.892	0.914	0.872	0.904	0.89	0.826	0.878	0.888	0.906	0.914	0.916	0.914	0.89	0.912	0.892	0.83	0.892	0.896	0.836	0.892	0.894	0.876	0.908	0.88	0.882	0.912	0.892	0.9	0.912	0.868	0.91	0.9	0.904	0.89	0.86	0.89	0.884	0.84	0.928	0.82	0.846	0.876	0.82	0.896	0.884	0.884	0.888	0.874	0.9	0.886	0.854	0.88	0.882	0.89	0.894	0.866	0.878	0.836	0.872	0.94	0.902	0.902	0.882	0.89	0.866	0.908	0.89	0.854	0.896	0.898	0.876	0.916	0.932	0.862	0.878	0.84	0.868	0.912	0.884	0.89	0.868	0.88	0.89	0.848	0.882	0.892	0.884	0.922	0.9	0.886	0.858	0.866	0.91
B021	HCC	D	D-HCC	bHCC	0.87688	0.868	0.812	0.888	0.912	0.866	0.868	0.91	0.87	0.888	0.83	0.888	0.892	0.932	0.916	0.864	0.884	0.906	0.878	0.858	0.856	0.828	0.896	0.886	0.868	0.88	0.856	0.866	0.938	0.882	0.91	0.868	0.882	0.898	0.862	0.888	0.882	0.886	0.884	0.892	0.862	0.894	0.868	0.904	0.83	0.89	0.89	0.838	0.868	0.916	0.894	0.89	0.87	0.852	0.898	0.88	0.854	0.892	0.868	0.852	0.916	0.846	0.886	0.856	0.892	0.906	0.884	0.9	0.866	0.882	0.884	0.832	0.9	0.894	0.886	0.896	0.898	0.906	0.884	0.796	0.902	0.866	0.882	0.868	0.858	0.89	0.83	0.824	0.85	0.842	0.886	0.896	0.912	0.878	0.882	0.868	0.808	0.864	0.848	0.922	0.854
B022	HCC	D	D-HCC	bHCC	0.76212	0.782	0.704	0.72	0.848	0.712	0.788	0.788	0.822	0.798	0.824	0.734	0.748	0.742	0.76	0.776	0.79	0.758	0.796	0.812	0.792	0.798	0.842	0.714	0.726	0.762	0.764	0.73	0.744	0.816	0.728	0.676	0.746	0.764	0.746	0.738	0.732	0.736	0.772	0.772	0.72	0.74	0.808	0.74	0.748	0.794	0.754	0.744	0.794	0.798	0.768	0.784	0.726	0.752	0.758	0.79	0.768	0.74	0.69	0.776	0.804	0.762	0.746	0.758	0.732	0.764	0.794	0.794	0.808	0.784	0.742	0.716	0.736	0.756	0.712	0.776	0.756	0.738	0.736	0.77	0.734	0.728	0.744	0.742	0.816	0.8	0.78	0.722	0.736	0.778	0.768	0.814	0.746	0.784	0.762	0.764	0.778	0.796	0.782	0.718	0.744
B023	HCC	D	D-HCC	bHCC	0.91372	0.908	0.92	0.9	0.928	0.912	0.92	0.916	0.93	0.912	0.914	0.946	0.888	0.954	0.92	0.948	0.908	0.928	0.878	0.896	0.906	0.88	0.92	0.908	0.938	0.896	0.928	0.946	0.918	0.938	0.896	0.894	0.924	0.912	0.898	0.904	0.9	0.876	0.928	0.862	0.938	0.926	0.934	0.938	0.924	0.916	0.916	0.896	0.896	0.954	0.908	0.902	0.878	0.908	0.924	0.908	0.916	0.938	0.932	0.93	0.924	0.924	0.9	0.926	0.914	0.9	0.898	0.938	0.9	0.944	0.924	0.928	0.91	0.888	0.934	0.938	0.932	0.91	0.932	0.916	0.886	0.924	0.918	0.874	0.856	0.882	0.916	0.908	0.916	0.93	0.902	0.92	0.892	0.864	0.916	0.908	0.91	0.936	0.926	0.898	0.93
B024	HCC	D	D-HCC	bHCC	0.70788	0.74	0.718	0.688	0.618	0.786	0.704	0.684	0.722	0.742	0.702	0.658	0.696	0.668	0.698	0.758	0.776	0.746	0.72	0.728	0.714	0.704	0.682	0.644	0.748	0.67	0.638	0.712	0.756	0.648	0.628	0.71	0.654	0.67	0.698	0.74	0.674	0.766	0.712	0.676	0.766	0.772	0.702	0.662	0.638	0.696	0.768	0.688	0.702	0.678	0.656	0.664	0.666	0.71	0.698	0.688	0.774	0.69	0.742	0.774	0.684	0.746	0.748	0.688	0.726	0.716	0.7	0.718	0.738	0.73	0.646	0.732	0.75	0.676	0.788	0.696	0.766	0.696	0.702	0.748	0.742	0.654	0.724	0.716	0.716	0.598	0.702	0.766	0.744	0.72	0.72	0.726	0.736	0.752	0.654	0.72	0.724	0.656	0.678	0.692	0.724
B026	HCC	D	D-HCC	bHCC	0.79172	0.762	0.794	0.756	0.8	0.75	0.802	0.854	0.808	0.788	0.856	0.794	0.792	0.828	0.744	0.818	0.808	0.808	0.74	0.796	0.746	0.804	0.796	0.812	0.794	0.808	0.772	0.828	0.756	0.816	0.848	0.808	0.806	0.764	0.748	0.82	0.792	0.838	0.826	0.778	0.784	0.796	0.79	0.788	0.824	0.778	0.822	0.77	0.8	0.742	0.778	0.798	0.726	0.802	0.828	0.822	0.81	0.842	0.82	0.78	0.81	0.828	0.724	0.758	0.792	0.728	0.808	0.72	0.812	0.76	0.804	0.782	0.796	0.816	0.774	0.744	0.802	0.696	0.802	0.794	0.804	0.822	0.782	0.816	0.808	0.81	0.8	0.788	0.766	0.786	0.796	0.784	0.778	0.85	0.784	0.752	0.78	0.794	0.788	0.76	0.816
B027	HCC	D	D-HCC	bHCC	0.82642	0.832	0.862	0.864	0.828	0.842	0.82	0.838	0.784	0.792	0.836	0.85	0.87	0.776	0.846	0.792	0.754	0.8	0.86	0.816	0.806	0.882	0.832	0.886	0.864	0.804	0.788	0.808	0.77	0.832	0.824	0.768	0.868	0.798	0.776	0.838	0.848	0.786	0.864	0.834	0.83	0.832	0.776	0.89	0.83	0.826	0.838	0.836	0.778	0.828	0.808	0.854	0.802	0.836	0.816	0.81	0.816	0.822	0.824	0.86	0.826	0.832	0.846	0.826	0.76	0.852	0.85	0.778	0.776	0.832	0.816	0.912	0.81	0.846	0.834	0.858	0.87	0.854	0.784	0.798	0.856	0.826	0.828	0.83	0.802	0.868	0.854	0.85	0.87	0.824	0.812	0.826	0.834	0.816	0.85	0.846	0.796	0.78	0.782	0.872	0.81
B029	HCC	D	D-HCC	bHCC	0.8035	0.856	0.796	0.792	0.824	0.814	0.8	0.8	0.806	0.806	0.826	0.796	0.83	0.802	0.786	0.814	0.784	0.782	0.802	0.824	0.794	0.792	0.846	0.736	0.79	0.8	0.824	0.798	0.81	0.844	0.802	0.84	0.77	0.766	0.832	0.8	0.812	0.698	0.824	0.788	0.774	0.756	0.794	0.782	0.788	0.826	0.806	0.804	0.798	0.816	0.806	0.808	0.8	0.798	0.812	0.772	0.814	0.774	0.774	0.758	0.812	0.818	0.794	0.81	0.812	0.798	0.808	0.804	0.842	0.794	0.812	0.806	0.78	0.826	0.836	0.836	0.768	0.81	0.82	0.812	0.796	0.828	0.772	0.762	0.782	0.822	0.772	0.79	0.77	0.822	0.836	0.858	0.802	0.82	0.838	0.838	0.838	0.832	0.79	0.798	0.82
B031	HCC	D	D-HCC	bHCC	0.93198	0.946	0.914	0.926	0.944	0.958	0.878	0.914	0.926	0.944	0.902	0.904	0.918	0.92	0.922	0.906	0.976	0.964	0.952	0.914	0.924	0.936	0.962	0.944	0.934	0.918	0.938	0.956	0.934	0.912	0.928	0.948	0.91	0.926	0.918	0.906	0.962	0.95	0.916	0.934	0.95	0.906	0.934	0.924	0.896	0.898	0.95	0.938	0.952	0.932	0.9	0.946	0.898	0.956	0.962	0.94	0.93	0.958	0.926	0.96	0.944	0.952	0.928	0.968	0.932	0.938	0.92	0.946	0.928	0.914	0.908	0.914	0.906	0.954	0.956	0.936	0.91	0.936	0.95	0.956	0.91	0.914	0.956	0.928	0.936	0.926	0.944	0.952	0.948	0.918	0.91	0.94	0.9	0.95	0.96	0.93	0.954	0.918	0.914	0.924	0.93
B032	HCC	D	D-HCC	bHCC	0.77156	0.748	0.758	0.748	0.804	0.766	0.794	0.802	0.716	0.724	0.808	0.724	0.75	0.69	0.778	0.8	0.79	0.816	0.752	0.8	0.802	0.764	0.786	0.786	0.802	0.808	0.818	0.794	0.756	0.782	0.774	0.822	0.742	0.788	0.772	0.808	0.7	0.784	0.784	0.77	0.74	0.752	0.77	0.798	0.744	0.832	0.784	0.76	0.752	0.81	0.784	0.76	0.724	0.81	0.826	0.804	0.828	0.77	0.724	0.74	0.734	0.79	0.75	0.742	0.792	0.786	0.72	0.716	0.752	0.8	0.76	0.722	0.784	0.736	0.764	0.78	0.796	0.828	0.756	0.792	0.776	0.756	0.784	0.752	0.764	0.762	0.78	0.728	0.794	0.728	0.78	0.744	0.766	0.772	0.802	0.728	0.752	0.806	0.752	0.894	0.714
B034	HCC	D	D-HCC	bHCC	0.94832	0.952	0.96	0.95	0.94	0.944	0.958	0.948	0.95	0.93	0.942	0.966	0.952	0.944	0.898	0.948	0.93	0.946	0.958	0.932	0.944	0.932	0.946	0.956	0.944	0.978	0.95	0.936	0.97	0.966	0.958	0.954	0.924	0.952	0.934	0.968	0.956	0.95	0.968	0.968	0.956	0.946	0.944	0.958	0.96	0.946	0.954	0.972	0.95	0.938	0.974	0.94	0.968	0.95	0.956	0.954	0.952	0.904	0.934	0.948	0.952	0.948	0.968	0.954	0.936	0.928	0.926	0.948	0.96	0.96	0.944	0.96	0.922	0.958	0.952	0.934	0.966	0.94	0.924	0.924	0.956	0.96	0.96	0.932	0.942	0.936	0.93	0.966	0.96	0.938	0.962	0.958	0.952	0.954	0.94	0.96	0.936	0.95	0.934	0.94	0.956
B035	HCC	D	D-HCC	bHCC	0.73292	0.722	0.734	0.71	0.762	0.754	0.732	0.728	0.73	0.73	0.724	0.726	0.71	0.634	0.74	0.648	0.66	0.766	0.778	0.716	0.77	0.812	0.696	0.718	0.73	0.754	0.744	0.734	0.722	0.69	0.75	0.728	0.754	0.762	0.766	0.736	0.7	0.74	0.79	0.768	0.744	0.69	0.706	0.752	0.776	0.75	0.732	0.686	0.76	0.742	0.658	0.684	0.656	0.75	0.75	0.77	0.774	0.684	0.732	0.738	0.754	0.724	0.752	0.728	0.702	0.692	0.74	0.7	0.748	0.744	0.742	0.672	0.796	0.72	0.766	0.736	0.742	0.772	0.762	0.768	0.702	0.77	0.746	0.742	0.676	0.708	0.714	0.802	0.74	0.762	0.728	0.746	0.716	0.706	0.694	0.762	0.746	0.744	0.742	0.778	0.706
B036	HCC	D	D-HCC	bHCC	0.98468	0.994	0.986	0.982	0.992	0.988	0.984	0.976	0.968	0.982	0.99	0.988	0.986	0.994	0.968	0.978	0.988	0.992	0.986	0.98	0.974	0.984	0.986	0.97	0.982	0.988	0.988	0.98	0.984	0.978	0.974	0.992	0.996	0.988	0.982	0.984	0.998	0.994	0.982	0.998	0.99	0.992	0.986	0.978	0.98	0.986	0.97	0.984	0.986	0.986	0.982	0.988	0.97	0.99	0.986	0.98	0.986	0.98	0.994	0.986	0.97	0.984	0.982	0.986	0.984	0.992	0.98	0.99	0.988	0.994	0.99	0.976	0.988	0.994	0.986	0.982	0.98	0.988	0.988	0.974	0.986	0.986	0.986	0.98	0.982	0.986	0.978	0.98	0.996	0.99	0.972	0.994	0.994	0.992	0.982	0.968	0.986	0.992	0.976	0.994	0.988
B037	HCC	D	D-HCC	bHCC	0.76982	0.762	0.792	0.798	0.684	0.8	0.776	0.72	0.758	0.772	0.778	0.79	0.78	0.796	0.774	0.742	0.792	0.702	0.708	0.72	0.746	0.746	0.836	0.79	0.75	0.71	0.776	0.816	0.76	0.778	0.778	0.762	0.724	0.744	0.818	0.806	0.778	0.732	0.752	0.788	0.734	0.74	0.776	0.77	0.76	0.788	0.762	0.74	0.79	0.74	0.73	0.808	0.788	0.744	0.802	0.746	0.816	0.802	0.786	0.754	0.726	0.74	0.772	0.868	0.75	0.762	0.75	0.818	0.768	0.776	0.768	0.762	0.804	0.848	0.816	0.698	0.846	0.708	0.778	0.774	0.774	0.844	0.78	0.812	0.748	0.724	0.774	0.76	0.812	0.814	0.744	0.756	0.744	0.788	0.78	0.722	0.76	0.782	0.77	0.804	0.748
B039	HCC	D	D-HCC	bHCC	0.95	0.952	0.946	0.91	0.968	0.932	0.944	0.952	0.972	0.964	0.962	0.916	0.928	0.95	0.97	0.96	0.948	0.918	0.956	0.954	0.95	0.956	0.948	0.9	0.97	0.906	0.94	0.946	0.954	0.964	0.92	0.922	0.934	0.97	0.964	0.926	0.968	0.94	0.954	0.948	0.962	0.946	0.958	0.954	0.95	0.938	0.944	0.932	0.952	0.962	0.936	0.97	0.942	0.978	0.974	0.946	0.952	0.97	0.94	0.956	0.95	0.956	0.962	0.938	0.984	0.96	0.948	0.95	0.944	0.972	0.962	0.952	0.936	0.944	0.964	0.934	0.946	0.926	0.966	0.938	0.968	0.944	0.982	0.94	0.948	0.966	0.954	0.95	0.948	0.958	0.978	0.94	0.944	0.95	0.934	0.96	0.958	0.932	0.968	0.942	0.96
B041	HCC	D	D-HCC	bHCC	0.80466	0.826	0.802	0.816	0.806	0.768	0.762	0.768	0.818	0.786	0.84	0.804	0.796	0.82	0.82	0.798	0.786	0.794	0.846	0.77	0.842	0.762	0.784	0.756	0.844	0.8	0.772	0.79	0.782	0.77	0.832	0.86	0.844	0.81	0.794	0.818	0.784	0.852	0.776	0.842	0.81	0.804	0.834	0.82	0.812	0.78	0.762	0.834	0.836	0.772	0.798	0.826	0.772	0.8	0.888	0.842	0.766	0.716	0.792	0.78	0.786	0.796	0.806	0.798	0.794	0.79	0.802	0.818	0.836	0.814	0.808	0.832	0.864	0.834	0.808	0.768	0.8	0.786	0.794	0.782	0.754	0.75	0.816	0.822	0.81	0.836	0.796	0.774	0.84	0.85	0.83	0.836	0.786	0.866	0.816	0.778	0.776	0.808	0.798	0.816	0.808
B042	HCC	D	D-HCC	bHCC	0.85254	0.87	0.872	0.878	0.83	0.85	0.81	0.84	0.892	0.874	0.87	0.812	0.898	0.89	0.884	0.82	0.84	0.856	0.842	0.816	0.832	0.866	0.914	0.826	0.84	0.872	0.828	0.872	0.842	0.842	0.87	0.84	0.822	0.838	0.804	0.826	0.866	0.854	0.836	0.88	0.818	0.81	0.868	0.86	0.826	0.854	0.864	0.864	0.836	0.852	0.824	0.854	0.798	0.89	0.854	0.846	0.868	0.882	0.842	0.88	0.824	0.836	0.872	0.824	0.852	0.808	0.872	0.804	0.862	0.892	0.838	0.828	0.874	0.886	0.858	0.868	0.892	0.888	0.866	0.886	0.854	0.816	0.892	0.862	0.864	0.848	0.902	0.856	0.852	0.842	0.854	0.848	0.89	0.85	0.806	0.842	0.824	0.84	0.83	0.864	0.884
B044	HCC	V	V-HCC	bHCC	0.77644	0.732	0.83	0.768	0.742	0.802	0.782	0.806	0.772	0.788	0.766	0.762	0.766	0.774	0.75	0.746	0.772	0.776	0.778	0.778	0.796	0.78	0.79	0.808	0.782	0.76	0.758	0.808	0.752	0.748	0.802	0.778	0.776	0.768	0.778	0.79	0.778	0.782	0.784	0.782	0.776	0.768	0.762	0.792	0.772	0.77	0.768	0.752	0.738	0.764	0.796	0.784	0.744	0.756	0.738	0.778	0.776	0.772	0.792	0.796	0.808	0.766	0.784	0.8	0.79	0.788	0.75	0.78	0.788	0.772	0.814	0.758	0.748	0.798	0.792	0.732	0.794	0.786	0.8	0.748	0.758	0.774	0.78	0.768	0.79	0.75	0.78	0.786	0.788	0.77	0.818	0.78	0.782	0.782	0.786	0.79	0.748	0.81	0.766	0.784	0.774
B044F1	HCC	V	Rm	fHCC	0.54152	0.516	0.572	0.528	0.514	0.538	0.548	0.498	0.538	0.558	0.522	0.542	0.536	0.522	0.534	0.514	0.542	0.558	0.552	0.546	0.522	0.558	0.568	0.526	0.572	0.522	0.558	0.572	0.506	0.486	0.566	0.536	0.542	0.524	0.498	0.54	0.546	0.57	0.576	0.562	0.546	0.548	0.522	0.514	0.53	0.522	0.532	0.554	0.522	0.526	0.58	0.58	0.578	0.526	0.526	0.53	0.554	0.582	0.566	0.564	0.536	0.526	0.516	0.522	0.588	0.542	0.504	0.556	0.542	0.554	0.548	0.534	0.578	0.538	0.552	0.492	0.588	0.514	0.548	0.554	0.5	0.508	0.552	0.502	0.564	0.494	0.52	0.542	0.536	0.578	0.574	0.58	0.548	0.542	0.522	0.578	0.562	0.546	0.56	0.53	0.552
B046	HCC	V	V-HCC	bHCC	0.86862	0.87	0.87	0.88	0.856	0.858	0.86	0.884	0.902	0.86	0.88	0.852	0.868	0.84	0.874	0.906	0.864	0.866	0.826	0.872	0.874	0.86	0.872	0.854	0.888	0.862	0.866	0.858	0.86	0.858	0.842	0.876	0.86	0.908	0.834	0.838	0.892	0.894	0.884	0.892	0.856	0.874	0.856	0.88	0.884	0.898	0.846	0.878	0.864	0.88	0.88	0.866	0.852	0.874	0.872	0.864	0.842	0.85	0.838	0.856	0.872	0.886	0.856	0.882	0.86	0.872	0.86	0.89	0.888	0.868	0.878	0.874	0.84	0.882	0.864	0.868	0.878	0.892	0.878	0.858	0.85	0.866	0.834	0.868	0.86	0.862	0.898	0.868	0.872	0.876	0.86	0.848	0.848	0.852	0.896	0.88	0.896	0.884	0.886	0.876	0.866
B046F1	HCC	V	Rk	fHCC	0.72412	0.726	0.74	0.73	0.744	0.674	0.74	0.736	0.714	0.71	0.712	0.708	0.706	0.706	0.716	0.794	0.75	0.734	0.712	0.742	0.734	0.716	0.79	0.702	0.732	0.72	0.73	0.69	0.724	0.716	0.69	0.69	0.718	0.74	0.704	0.682	0.736	0.726	0.724	0.734	0.738	0.746	0.744	0.694	0.718	0.712	0.75	0.704	0.746	0.76	0.734	0.752	0.742	0.722	0.72	0.738	0.746	0.694	0.734	0.726	0.748	0.71	0.678	0.724	0.75	0.698	0.69	0.712	0.698	0.748	0.726	0.728	0.702	0.714	0.692	0.738	0.72	0.726	0.748	0.772	0.702	0.732	0.686	0.702	0.712	0.722	0.722	0.698	0.736	0.772	0.702	0.758	0.732	0.728	0.724	0.752	0.748	0.702	0.748	0.704	0.696
B047F1	HCC	V	Rm	fHCC	0.73728	0.722	0.74	0.736	0.756	0.698	0.7	0.712	0.736	0.758	0.72	0.76	0.746	0.684	0.748	0.734	0.728	0.756	0.744	0.73	0.746	0.696	0.744	0.712	0.742	0.756	0.748	0.798	0.766	0.752	0.714	0.728	0.704	0.688	0.736	0.744	0.706	0.76	0.71	0.72	0.722	0.744	0.718	0.736	0.708	0.752	0.724	0.752	0.75	0.77	0.744	0.752	0.734	0.748	0.77	0.754	0.734	0.73	0.748	0.72	0.726	0.738	0.75	0.758	0.76	0.732	0.724	0.728	0.754	0.702	0.736	0.754	0.73	0.738	0.742	0.754	0.752	0.714	0.722	0.77	0.73	0.748	0.738	0.738	0.768	0.742	0.742	0.746	0.75	0.748	0.74	0.748	0.718	0.748	0.704	0.762	0.72	0.704	0.754	0.754	0.754
B047	HCC	V	V-HCC	bHCC	0.627	0.63	0.642	0.636	0.608	0.622	0.61	0.624	0.644	0.624	0.576	0.656	0.646	0.608	0.642	0.594	0.604	0.638	0.606	0.642	0.626	0.622	0.658	0.616	0.662	0.65	0.606	0.67	0.622	0.602	0.624	0.622	0.568	0.618	0.594	0.63	0.65	0.62	0.632	0.612	0.642	0.578	0.606	0.656	0.62	0.614	0.6	0.63	0.63	0.622	0.624	0.616	0.628	0.608	0.642	0.662	0.65	0.628	0.622	0.61	0.598	0.656	0.662	0.642	0.666	0.672	0.624	0.648	0.644	0.61	0.61	0.662	0.632	0.602	0.596	0.578	0.664	0.642	0.608	0.648	0.64	0.616	0.622	0.604	0.64	0.604	0.66	0.64	0.664	0.624	0.644	0.626	0.602	0.654	0.66	0.652	0.606	0.594	0.61	0.614	0.616
B049	HCC	V	V-HCC	bHCC	0.51758	0.544	0.502	0.51	0.51	0.512	0.504	0.514	0.484	0.526	0.526	0.508	0.488	0.538	0.516	0.514	0.528	0.492	0.52	0.482	0.518	0.556	0.51	0.508	0.506	0.502	0.556	0.516	0.524	0.524	0.562	0.534	0.514	0.476	0.504	0.526	0.528	0.516	0.53	0.546	0.526	0.526	0.514	0.504	0.496	0.486	0.538	0.54	0.506	0.526	0.556	0.528	0.518	0.536	0.536	0.524	0.504	0.508	0.498	0.532	0.528	0.538	0.498	0.508	0.504	0.532	0.45	0.522	0.536	0.536	0.5	0.504	0.534	0.53	0.508	0.562	0.51	0.522	0.538	0.544	0.546	0.512	0.46	0.532	0.512	0.554	0.47	0.52	0.542	0.522	0.522	0.508	0.512	0.492	0.534	0.456	0.53	0.506	0.556	0.476	0.516
B049F1	HCC	V	Rm	fHCC	0.61714	0.628	0.614	0.606	0.612	0.62	0.634	0.618	0.604	0.582	0.58	0.602	0.64	0.654	0.6	0.626	0.592	0.626	0.61	0.618	0.624	0.598	0.674	0.61	0.654	0.648	0.632	0.572	0.612	0.62	0.62	0.61	0.594	0.642	0.584	0.6	0.622	0.634	0.618	0.642	0.596	0.62	0.574	0.564	0.604	0.62	0.6	0.636	0.658	0.606	0.666	0.62	0.66	0.646	0.616	0.658	0.614	0.61	0.6	0.622	0.6	0.632	0.576	0.628	0.618	0.644	0.604	0.584	0.616	0.614	0.628	0.638	0.614	0.63	0.626	0.594	0.608	0.588	0.626	0.634	0.628	0.652	0.612	0.624	0.604	0.6	0.63	0.622	0.618	0.638	0.612	0.576	0.632	0.596	0.62	0.624	0.592	0.61	0.594	0.642	0.62
B004	HCC	D	D-HCC	bHCC	0.64516	0.68	0.662	0.596	0.688	0.65	0.562	0.648	0.634	0.732	0.588	0.672	0.628	0.598	0.644	0.668	0.676	0.582	0.686	0.664	0.608	0.65	0.672	0.648	0.608	0.66	0.66	0.646	0.66	0.616	0.598	0.682	0.662	0.624	0.622	0.63	0.678	0.672	0.606	0.626	0.594	0.604	0.68	0.678	0.638	0.628	0.69	0.684	0.662	0.658	0.648	0.66	0.654	0.65	0.642	0.654	0.68	0.63	0.634	0.57	0.592	0.668	0.57	0.628	0.626	0.66	0.574	0.646	0.634	0.658	0.632	0.6	0.694	0.666	0.686	0.626	0.602	0.604	0.624	0.658	0.706	0.654	0.7	0.66	0.662	0.642	0.66	0.682	0.662	0.628	0.64	0.632	0.666	0.644	0.718	0.64	0.584	0.67	0.668	0.648	0.678
B050	HCC	D	D-HCC	bHCC	0.69106	0.694	0.74	0.646	0.688	0.71	0.676	0.686	0.666	0.656	0.726	0.76	0.672	0.692	0.68	0.712	0.686	0.728	0.644	0.736	0.688	0.676	0.76	0.608	0.68	0.736	0.708	0.678	0.726	0.684	0.706	0.722	0.724	0.644	0.738	0.702	0.742	0.668	0.71	0.698	0.704	0.676	0.668	0.74	0.704	0.644	0.708	0.696	0.676	0.646	0.598	0.772	0.652	0.654	0.712	0.732	0.748	0.622	0.656	0.686	0.68	0.724	0.726	0.706	0.704	0.708	0.642	0.648	0.642	0.62	0.622	0.696	0.654	0.736	0.686	0.622	0.718	0.698	0.726	0.686	0.67	0.672	0.718	0.69	0.644	0.73	0.704	0.688	0.746	0.698	0.684	0.638	0.714	0.632	0.65	0.666	0.728	0.744	0.73	0.692	0.734
B051F1	HCC	V	Rm	fHCC	0.90024	0.89	0.886	0.876	0.906	0.878	0.904	0.912	0.91	0.902	0.916	0.888	0.908	0.888	0.908	0.884	0.912	0.9	0.91	0.894	0.896	0.902	0.9	0.91	0.878	0.914	0.912	0.906	0.92	0.904	0.894	0.904	0.898	0.902	0.896	0.884	0.89	0.91	0.914	0.914	0.874	0.912	0.91	0.888	0.886	0.902	0.888	0.922	0.908	0.89	0.914	0.926	0.886	0.9	0.912	0.882	0.916	0.91	0.91	0.892	0.92	0.906	0.896	0.902	0.89	0.902	0.906	0.888	0.88	0.872	0.896	0.888	0.908	0.912	0.896	0.886	0.908	0.89	0.896	0.902	0.906	0.89	0.912	0.906	0.918	0.896	0.906	0.9	0.898	0.894	0.926	0.904	0.898	0.912	0.904	0.908	0.882	0.886	0.9	0.906	0.88
B051	HCC	V	V-HCC	bHCC	0.81942	0.808	0.82	0.796	0.798	0.816	0.842	0.83	0.86	0.8	0.848	0.824	0.824	0.8	0.84	0.81	0.788	0.796	0.812	0.818	0.836	0.818	0.82	0.804	0.82	0.834	0.832	0.808	0.83	0.836	0.788	0.832	0.794	0.826	0.822	0.818	0.844	0.818	0.83	0.83	0.814	0.818	0.798	0.8	0.824	0.812	0.85	0.834	0.826	0.794	0.824	0.828	0.804	0.818	0.832	0.816	0.854	0.836	0.834	0.816	0.802	0.82	0.834	0.826	0.832	0.812	0.8	0.812	0.826	0.788	0.82	0.798	0.812	0.802	0.816	0.792	0.832	0.812	0.822	0.846	0.812	0.82	0.822	0.814	0.846	0.802	0.814	0.826	0.83	0.79	0.828	0.822	0.85	0.804	0.86	0.812	0.83	0.794	0.848	0.806	0.806
B053	HCC	D	D-HCC	bHCC	0.96332	0.968	0.926	0.962	0.96	0.97	0.966	0.946	0.946	0.97	0.946	0.97	0.976	0.982	0.966	0.972	0.942	0.966	0.97	0.978	0.956	0.982	0.984	0.958	0.936	0.968	0.946	0.964	0.95	0.96	0.958	0.956	0.94	0.958	0.98	0.978	0.974	0.962	0.978	0.962	0.96	0.958	0.968	0.976	0.954	0.974	0.95	0.974	0.982	0.968	0.962	0.964	0.972	0.978	0.97	0.964	0.964	0.98	0.938	0.952	0.968	0.958	0.976	0.962	0.948	0.96	0.96	0.946	0.974	0.97	0.96	0.948	0.97	0.956	0.958	0.96	0.974	0.966	0.958	0.982	0.96	0.968	0.976	0.966	0.958	0.958	0.976	0.96	0.982	0.974	0.944	0.956	0.974	0.958	0.966	0.962	0.96	0.948	0.968	0.97	0.954
B054	HCC	V	V-HCC	bHCC	0.96752	0.96	0.964	0.956	0.978	0.974	0.966	0.974	0.972	0.954	0.958	0.972	0.97	0.966	0.978	0.974	0.976	0.966	0.968	0.974	0.968	0.962	0.954	0.964	0.966	0.964	0.968	0.972	0.978	0.958	0.958	0.972	0.958	0.976	0.962	0.976	0.948	0.974	0.982	0.96	0.97	0.962	0.982	0.972	0.968	0.98	0.97	0.964	0.976	0.964	0.97	0.97	0.978	0.97	0.966	0.956	0.974	0.964	0.972	0.966	0.982	0.96	0.958	0.962	0.966	0.968	0.966	0.954	0.98	0.97	0.974	0.964	0.962	0.964	0.962	0.962	0.96	0.968	0.972	0.962	0.974	0.958	0.97	0.966	0.974	0.966	0.974	0.966	0.964	0.968	0.962	0.966	0.966	0.978	0.962	0.964	0.974	0.972	0.954	0.964	0.98
B054F1	HCC	V	Rm	fHCC	0.56394	0.56	0.548	0.58	0.538	0.568	0.56	0.566	0.542	0.518	0.552	0.566	0.554	0.588	0.548	0.57	0.538	0.56	0.55	0.6	0.556	0.58	0.568	0.57	0.574	0.534	0.564	0.55	0.56	0.566	0.598	0.59	0.58	0.524	0.558	0.546	0.58	0.586	0.558	0.552	0.572	0.546	0.554	0.606	0.57	0.584	0.572	0.596	0.558	0.594	0.534	0.546	0.556	0.562	0.552	0.554	0.544	0.548	0.536	0.59	0.578	0.586	0.576	0.55	0.548	0.554	0.5	0.55	0.604	0.558	0.572	0.548	0.56	0.532	0.566	0.598	0.57	0.534	0.59	0.604	0.56	0.55	0.56	0.572	0.58	0.556	0.574	0.574	0.572	0.584	0.564	0.57	0.558	0.564	0.572	0.582	0.57	0.548	0.586	0.566	0.58
B055	HCC	V	V-HCC	bHCC	0.96584	0.966	0.968	0.968	0.972	0.954	0.95	0.964	0.976	0.958	0.964	0.964	0.972	0.952	0.974	0.956	0.962	0.964	0.972	0.966	0.974	0.968	0.974	0.952	0.968	0.974	0.964	0.976	0.97	0.964	0.968	0.97	0.958	0.974	0.964	0.97	0.968	0.956	0.97	0.946	0.978	0.976	0.964	0.968	0.98	0.968	0.97	0.966	0.97	0.962	0.952	0.974	0.96	0.956	0.96	0.95	0.97	0.976	0.954	0.96	0.968	0.966	0.96	0.962	0.964	0.954	0.964	0.952	0.976	0.976	0.964	0.974	0.978	0.96	0.966	0.97	0.97	0.968	0.976	0.948	0.974	0.962	0.966	0.968	0.966	0.974	0.972	0.958	0.96	0.972	0.968	0.98	0.972	0.974	0.952	0.966	0.958	0.956	0.97	0.962	0.974
B055F1	HCC	V	Rm	fHCC	0.44838	0.448	0.472	0.44	0.446	0.446	0.482	0.446	0.47	0.486	0.418	0.458	0.386	0.492	0.436	0.454	0.448	0.44	0.476	0.456	0.44	0.422	0.444	0.45	0.478	0.46	0.484	0.462	0.436	0.424	0.486	0.462	0.438	0.434	0.43	0.438	0.48	0.44	0.474	0.436	0.458	0.386	0.46	0.462	0.456	0.442	0.44	0.418	0.446	0.454	0.492	0.42	0.494	0.488	0.446	0.486	0.444	0.43	0.452	0.476	0.436	0.44	0.438	0.456	0.466	0.444	0.38	0.438	0.476	0.424	0.392	0.406	0.434	0.444	0.424	0.436	0.462	0.406	0.452	0.456	0.466	0.424	0.446	0.442	0.462	0.464	0.456	0.472	0.47	0.438	0.438	0.404	0.494	0.458	0.472	0.436	0.426	0.408	0.482	0.44	0.462
B056F1	HCC	V	Rm	fHCC	0.64238	0.654	0.648	0.636	0.666	0.638	0.626	0.644	0.672	0.606	0.636	0.636	0.662	0.626	0.63	0.656	0.648	0.676	0.64	0.62	0.638	0.61	0.69	0.616	0.612	0.664	0.638	0.648	0.592	0.688	0.624	0.642	0.636	0.67	0.644	0.594	0.668	0.642	0.666	0.66	0.674	0.654	0.638	0.63	0.61	0.686	0.636	0.58	0.64	0.652	0.666	0.656	0.64	0.622	0.622	0.67	0.626	0.652	0.668	0.646	0.61	0.626	0.654	0.688	0.624	0.654	0.644	0.668	0.642	0.632	0.612	0.626	0.628	0.662	0.628	0.62	0.648	0.618	0.658	0.638	0.614	0.656	0.67	0.642	0.618	0.64	0.638	0.64	0.664	0.616	0.66	0.658	0.648	0.668	0.642	0.632	0.642	0.66	0.644	0.618	0.658
B056	HCC	V	V-HCC	bHCC	0.74528	0.734	0.76	0.734	0.744	0.716	0.744	0.772	0.79	0.71	0.74	0.746	0.738	0.744	0.76	0.756	0.752	0.768	0.738	0.766	0.72	0.754	0.772	0.752	0.762	0.764	0.736	0.732	0.736	0.754	0.746	0.776	0.74	0.722	0.726	0.718	0.722	0.692	0.736	0.77	0.738	0.716	0.774	0.762	0.754	0.776	0.744	0.712	0.72	0.76	0.752	0.71	0.728	0.722	0.766	0.764	0.73	0.772	0.738	0.752	0.748	0.724	0.77	0.766	0.75	0.72	0.746	0.756	0.738	0.75	0.708	0.782	0.756	0.76	0.738	0.768	0.744	0.732	0.734	0.726	0.738	0.728	0.74	0.786	0.748	0.748	0.74	0.74	0.756	0.742	0.756	0.74	0.752	0.758	0.728	0.734	0.784	0.768	0.716	0.716	0.762
B057	HCC	D	D-HCC	bHCC	0.73318	0.77	0.744	0.76	0.762	0.78	0.748	0.772	0.778	0.676	0.708	0.72	0.664	0.772	0.718	0.74	0.73	0.728	0.72	0.748	0.74	0.732	0.756	0.762	0.74	0.756	0.776	0.736	0.726	0.724	0.71	0.708	0.68	0.746	0.724	0.784	0.744	0.768	0.718	0.772	0.776	0.714	0.698	0.706	0.678	0.706	0.764	0.698	0.724	0.748	0.704	0.766	0.752	0.674	0.682	0.682	0.76	0.738	0.718	0.738	0.758	0.73	0.68	0.726	0.71	0.736	0.76	0.75	0.764	0.738	0.736	0.748	0.71	0.708	0.748	0.694	0.768	0.74	0.672	0.8	0.726	0.694	0.73	0.71	0.72	0.742	0.744	0.752	0.716	0.758	0.728	0.746	0.728	0.744	0.746	0.722	0.708	0.73	0.798	0.726	0.708
B058	HCC	D	D-HCC	bHCC	0.88422	0.904	0.932	0.878	0.91	0.844	0.84	0.854	0.93	0.856	0.894	0.874	0.886	0.856	0.888	0.894	0.914	0.86	0.88	0.89	0.884	0.866	0.91	0.91	0.858	0.896	0.916	0.874	0.886	0.924	0.898	0.886	0.9	0.908	0.844	0.912	0.88	0.876	0.894	0.9	0.868	0.888	0.904	0.91	0.878	0.872	0.884	0.9	0.876	0.894	0.832	0.904	0.872	0.876	0.89	0.884	0.872	0.86	0.836	0.912	0.912	0.882	0.844	0.908	0.846	0.872	0.884	0.884	0.868	0.856	0.904	0.896	0.88	0.878	0.89	0.848	0.882	0.906	0.856	0.904	0.86	0.926	0.906	0.896	0.868	0.89	0.914	0.896	0.894	0.84	0.894	0.862	0.91	0.886	0.84	0.888	0.884	0.874	0.93	0.902	0.844
B059	HCC	V	V-HCC	bHCC	0.668	0.716	0.648	0.67	0.65	0.72	0.672	0.684	0.672	0.624	0.676	0.682	0.654	0.688	0.638	0.664	0.672	0.684	0.696	0.63	0.684	0.648	0.712	0.662	0.666	0.636	0.694	0.712	0.676	0.688	0.712	0.646	0.664	0.646	0.664	0.622	0.648	0.674	0.686	0.656	0.668	0.678	0.584	0.666	0.684	0.666	0.686	0.694	0.682	0.664	0.644	0.688	0.676	0.682	0.676	0.678	0.676	0.68	0.658	0.7	0.646	0.684	0.64	0.658	0.678	0.678	0.67	0.622	0.672	0.652	0.708	0.672	0.676	0.672	0.664	0.656	0.662	0.674	0.658	0.652	0.63	0.654	0.662	0.636	0.668	0.644	0.672	0.67	0.662	0.672	0.66	0.66	0.678	0.68	0.676	0.712	0.63	0.646	0.648	0.69	0.69
B059F2	HCC	V	Rm	fHCC	0.50036	0.468	0.522	0.504	0.508	0.514	0.494	0.512	0.496	0.518	0.482	0.526	0.472	0.496	0.49	0.486	0.474	0.464	0.528	0.476	0.484	0.5	0.472	0.49	0.53	0.488	0.48	0.486	0.496	0.468	0.506	0.51	0.468	0.486	0.508	0.504	0.508	0.518	0.508	0.442	0.508	0.51	0.506	0.53	0.508	0.494	0.538	0.51	0.53	0.51	0.524	0.486	0.482	0.52	0.472	0.482	0.534	0.454	0.508	0.518	0.518	0.532	0.524	0.498	0.504	0.51	0.434	0.512	0.49	0.482	0.484	0.542	0.5	0.464	0.52	0.472	0.502	0.498	0.546	0.486	0.506	0.484	0.476	0.506	0.51	0.516	0.488	0.486	0.474	0.524	0.462	0.484	0.552	0.564	0.504	0.5	0.488	0.53	0.55	0.518	0.49
B059F1	HCC	V	Rm	fHCC	0.52694	0.558	0.534	0.556	0.49	0.526	0.53	0.504	0.506	0.528	0.504	0.528	0.508	0.552	0.518	0.564	0.472	0.536	0.574	0.516	0.53	0.524	0.544	0.52	0.57	0.512	0.556	0.498	0.574	0.516	0.498	0.558	0.506	0.518	0.514	0.526	0.512	0.556	0.516	0.532	0.558	0.49	0.532	0.538	0.556	0.514	0.542	0.526	0.558	0.546	0.546	0.54	0.532	0.548	0.556	0.506	0.506	0.498	0.492	0.584	0.538	0.534	0.55	0.53	0.526	0.554	0.498	0.51	0.558	0.516	0.5	0.524	0.534	0.526	0.56	0.524	0.52	0.526	0.554	0.558	0.484	0.494	0.5	0.488	0.53	0.52	0.524	0.534	0.524	0.512	0.504	0.524	0.52	0.522	0.528	0.5	0.496	0.522	0.5	0.546	0.53
B060	HCC	V	V-HCC	bHCC	0.7734	0.748	0.774	0.756	0.77	0.78	0.784	0.756	0.764	0.768	0.758	0.756	0.762	0.778	0.806	0.762	0.754	0.788	0.78	0.756	0.762	0.762	0.788	0.754	0.796	0.79	0.772	0.768	0.816	0.698	0.8	0.794	0.776	0.754	0.758	0.778	0.782	0.82	0.76	0.796	0.75	0.742	0.762	0.756	0.768	0.778	0.76	0.802	0.772	0.772	0.79	0.776	0.802	0.8	0.778	0.788	0.768	0.746	0.77	0.792	0.77	0.778	0.756	0.768	0.762	0.78	0.738	0.772	0.806	0.752	0.786	0.796	0.752	0.75	0.786	0.79	0.798	0.79	0.802	0.784	0.794	0.762	0.758	0.75	0.778	0.796	0.77	0.754	0.824	0.752	0.77	0.764	0.778	0.772	0.79	0.778	0.798	0.724	0.784	0.758	0.774
B060F1	HCC	V	Rm	fHCC	0.7985	0.808	0.81	0.802	0.836	0.802	0.782	0.806	0.814	0.796	0.81	0.812	0.808	0.816	0.786	0.8	0.784	0.814	0.776	0.796	0.816	0.796	0.83	0.778	0.806	0.776	0.784	0.78	0.792	0.804	0.816	0.766	0.754	0.826	0.804	0.804	0.808	0.772	0.824	0.808	0.776	0.772	0.76	0.796	0.798	0.818	0.818	0.768	0.804	0.82	0.834	0.808	0.812	0.8	0.774	0.802	0.81	0.782	0.822	0.784	0.788	0.816	0.786	0.812	0.782	0.78	0.766	0.82	0.802	0.778	0.762	0.824	0.8	0.816	0.83	0.778	0.808	0.782	0.808	0.778	0.788	0.782	0.798	0.798	0.812	0.806	0.81	0.792	0.804	0.822	0.77	0.808	0.808	0.826	0.818	0.79	0.786	0.79	0.794	0.79	0.782
B060F2	HCC	V	Rm	fHCC	0.74952	0.736	0.756	0.75	0.752	0.738	0.738	0.75	0.756	0.714	0.732	0.724	0.736	0.734	0.772	0.74	0.776	0.754	0.782	0.742	0.736	0.788	0.758	0.774	0.764	0.762	0.742	0.722	0.746	0.736	0.782	0.768	0.774	0.756	0.734	0.742	0.732	0.73	0.792	0.73	0.73	0.784	0.792	0.722	0.74	0.738	0.756	0.762	0.714	0.74	0.774	0.74	0.752	0.706	0.744	0.77	0.752	0.746	0.78	0.75	0.726	0.726	0.732	0.752	0.738	0.742	0.722	0.75	0.762	0.752	0.764	0.782	0.736	0.776	0.728	0.724	0.728	0.748	0.772	0.752	0.748	0.756	0.746	0.756	0.776	0.728	0.76	0.756	0.748	0.734	0.766	0.726	0.774	0.724	0.768	0.776	0.768	0.756	0.756	0.754	0.722
B060F3	HCC	V	Rk	fHCC	0.65016	0.666	0.664	0.668	0.606	0.64	0.696	0.626	0.672	0.65	0.652	0.638	0.65	0.62	0.666	0.666	0.67	0.634	0.642	0.642	0.64	0.642	0.704	0.624	0.668	0.646	0.68	0.61	0.642	0.622	0.68	0.666	0.646	0.688	0.646	0.636	0.644	0.646	0.706	0.666	0.632	0.646	0.6	0.666	0.662	0.646	0.65	0.618	0.644	0.634	0.678	0.624	0.642	0.646	0.658	0.65	0.65	0.654	0.652	0.64	0.616	0.64	0.606	0.672	0.62	0.652	0.646	0.646	0.678	0.666	0.692	0.672	0.628	0.66	0.644	0.632	0.648	0.632	0.618	0.604	0.662	0.632	0.666	0.656	0.67	0.68	0.658	0.648	0.648	0.652	0.644	0.624	0.662	0.646	0.658	0.628	0.682	0.658	0.656	0.658	0.694
B061	HCC	V	V-HCC	bHCC	0.77428	0.768	0.738	0.786	0.752	0.806	0.78	0.776	0.772	0.764	0.762	0.76	0.758	0.748	0.762	0.752	0.784	0.82	0.758	0.79	0.784	0.796	0.78	0.78	0.724	0.794	0.788	0.758	0.766	0.792	0.752	0.784	0.738	0.778	0.76	0.828	0.792	0.784	0.752	0.814	0.792	0.746	0.77	0.728	0.748	0.752	0.766	0.786	0.758	0.764	0.74	0.802	0.782	0.748	0.776	0.796	0.804	0.766	0.78	0.744	0.752	0.754	0.774	0.784	0.796	0.766	0.814	0.786	0.788	0.73	0.766	0.784	0.782	0.802	0.79	0.744	0.784	0.764	0.796	0.756	0.782	0.77	0.754	0.778	0.79	0.802	0.778	0.778	0.748	0.786	0.772	0.778	0.778	0.798	0.772	0.802	0.804	0.76	0.78	0.766	0.812
B061F1	HCC	V	Rm	fHCC	0.5633	0.568	0.556	0.572	0.572	0.556	0.54	0.566	0.546	0.572	0.54	0.53	0.57	0.596	0.582	0.554	0.572	0.57	0.532	0.568	0.572	0.55	0.578	0.548	0.524	0.558	0.61	0.578	0.59	0.598	0.576	0.532	0.58	0.538	0.552	0.514	0.618	0.604	0.552	0.554	0.552	0.584	0.514	0.546	0.56	0.556	0.58	0.588	0.576	0.564	0.576	0.542	0.502	0.578	0.582	0.592	0.57	0.548	0.56	0.59	0.592	0.602	0.566	0.554	0.548	0.556	0.604	0.564	0.58	0.56	0.536	0.554	0.598	0.614	0.524	0.578	0.56	0.538	0.576	0.528	0.55	0.57	0.604	0.562	0.542	0.568	0.564	0.566	0.544	0.586	0.54	0.594	0.548	0.572	0.528	0.55	0.55	0.554	0.538	0.568	0.552
B061F2	HCC	V	Rm	fHCC	0.61868	0.636	0.624	0.634	0.61	0.626	0.578	0.596	0.614	0.61	0.574	0.614	0.566	0.62	0.646	0.596	0.62	0.636	0.604	0.624	0.606	0.612	0.606	0.622	0.622	0.588	0.658	0.61	0.614	0.628	0.6	0.582	0.616	0.636	0.602	0.582	0.622	0.634	0.618	0.63	0.62	0.622	0.616	0.576	0.61	0.58	0.626	0.59	0.626	0.624	0.64	0.666	0.638	0.62	0.628	0.634	0.632	0.632	0.61	0.566	0.622	0.612	0.602	0.658	0.616	0.638	0.594	0.646	0.632	0.632	0.628	0.63	0.634	0.61	0.604	0.61	0.622	0.654	0.622	0.61	0.612	0.634	0.632	0.632	0.61	0.666	0.628	0.636	0.624	0.616	0.596	0.644	0.598	0.62	0.612	0.63	0.614	0.604	0.62	0.638	0.654
B062	HCC	V	V-HCC	bHCC	0.77894	0.742	0.788	0.746	0.786	0.752	0.764	0.79	0.802	0.772	0.778	0.804	0.76	0.776	0.754	0.806	0.78	0.798	0.784	0.774	0.778	0.766	0.774	0.78	0.792	0.762	0.754	0.79	0.772	0.792	0.728	0.732	0.77	0.79	0.794	0.808	0.8	0.792	0.748	0.784	0.8	0.794	0.764	0.798	0.766	0.78	0.77	0.792	0.8	0.756	0.814	0.784	0.802	0.762	0.774	0.774	0.776	0.76	0.79	0.784	0.78	0.778	0.774	0.782	0.766	0.764	0.79	0.8	0.776	0.794	0.778	0.762	0.75	0.76	0.788	0.766	0.762	0.772	0.794	0.776	0.828	0.768	0.764	0.812	0.79	0.74	0.804	0.788	0.786	0.788	0.738	0.778	0.79	0.786	0.81	0.8	0.796	0.792	0.766	0.782	0.774
B062F1	HCC	V	Rm	fHCC	0.6468	0.654	0.626	0.678	0.65	0.602	0.684	0.65	0.67	0.646	0.674	0.654	0.66	0.646	0.626	0.668	0.666	0.656	0.658	0.652	0.664	0.652	0.682	0.63	0.634	0.664	0.65	0.638	0.62	0.642	0.62	0.64	0.652	0.672	0.64	0.616	0.652	0.62	0.648	0.674	0.64	0.672	0.642	0.634	0.658	0.668	0.638	0.64	0.658	0.642	0.606	0.644	0.64	0.648	0.636	0.656	0.634	0.652	0.664	0.626	0.628	0.644	0.646	0.642	0.62	0.642	0.628	0.68	0.648	0.686	0.65	0.662	0.632	0.638	0.642	0.648	0.63	0.608	0.598	0.646	0.678	0.614	0.656	0.67	0.65	0.642	0.642	0.634	0.654	0.654	0.652	0.65	0.64	0.644	0.65	0.708	0.666	0.632	0.592	0.668	0.638
B062F2	HCC	V	Rm	fHCC	0.86208	0.85	0.886	0.896	0.882	0.842	0.824	0.832	0.872	0.832	0.87	0.854	0.822	0.878	0.864	0.88	0.894	0.852	0.87	0.866	0.842	0.858	0.846	0.868	0.886	0.848	0.85	0.868	0.862	0.866	0.844	0.852	0.858	0.858	0.83	0.876	0.86	0.834	0.864	0.874	0.88	0.876	0.9	0.86	0.85	0.88	0.878	0.866	0.858	0.86	0.862	0.846	0.854	0.842	0.876	0.862	0.872	0.854	0.876	0.876	0.854	0.828	0.874	0.88	0.87	0.872	0.848	0.89	0.852	0.874	0.846	0.878	0.856	0.856	0.872	0.852	0.852	0.898	0.882	0.84	0.868	0.866	0.884	0.866	0.872	0.86	0.866	0.856	0.838	0.858	0.868	0.858	0.848	0.876	0.888	0.858	0.888	0.848	0.826	0.852	0.852
B062F3	HCC	V	Rm	fHCC	0.82738	0.804	0.818	0.85	0.822	0.824	0.834	0.818	0.84	0.826	0.812	0.82	0.81	0.786	0.838	0.84	0.834	0.842	0.83	0.828	0.844	0.826	0.81	0.834	0.824	0.842	0.814	0.822	0.848	0.82	0.792	0.816	0.814	0.868	0.818	0.822	0.824	0.812	0.824	0.834	0.836	0.806	0.848	0.838	0.808	0.808	0.846	0.824	0.834	0.832	0.828	0.814	0.84	0.84	0.826	0.806	0.832	0.818	0.836	0.802	0.82	0.814	0.834	0.802	0.83	0.854	0.81	0.85	0.82	0.834	0.844	0.88	0.82	0.82	0.808	0.826	0.83	0.844	0.818	0.828	0.86	0.82	0.848	0.842	0.85	0.794	0.842	0.814	0.838	0.838	0.814	0.778	0.856	0.846	0.834	0.844	0.864	0.814	0.796	0.852	0.802
B063	HCC	V	V-HCC	bHCC	0.91568	0.93	0.916	0.924	0.924	0.918	0.906	0.926	0.936	0.922	0.938	0.92	0.924	0.892	0.926	0.924	0.916	0.93	0.926	0.932	0.928	0.906	0.906	0.914	0.924	0.92	0.918	0.9	0.886	0.892	0.902	0.912	0.92	0.906	0.886	0.912	0.892	0.926	0.916	0.95	0.926	0.918	0.928	0.906	0.898	0.922	0.894	0.892	0.906	0.888	0.922	0.932	0.914	0.916	0.894	0.916	0.922	0.924	0.928	0.924	0.92	0.9	0.93	0.926	0.904	0.904	0.92	0.924	0.894	0.91	0.904	0.914	0.904	0.914	0.92	0.91	0.918	0.908	0.926	0.918	0.924	0.928	0.926	0.924	0.908	0.924	0.922	0.906	0.902	0.928	0.916	0.91	0.93	0.912	0.916	0.932	0.902	0.918	0.914	0.906	0.936
B063F1	HCC	V	Rm	fHCC	0.5238	0.522	0.516	0.514	0.476	0.542	0.512	0.534	0.532	0.52	0.52	0.51	0.492	0.534	0.51	0.502	0.53	0.504	0.518	0.528	0.544	0.522	0.524	0.532	0.546	0.526	0.53	0.526	0.524	0.526	0.564	0.508	0.518	0.52	0.478	0.51	0.502	0.498	0.516	0.548	0.502	0.548	0.54	0.522	0.53	0.52	0.554	0.528	0.452	0.512	0.53	0.54	0.532	0.54	0.55	0.548	0.502	0.51	0.51	0.538	0.504	0.504	0.54	0.556	0.49	0.52	0.484	0.524	0.536	0.496	0.544	0.51	0.528	0.546	0.512	0.554	0.516	0.568	0.508	0.562	0.528	0.51	0.534	0.55	0.55	0.548	0.516	0.538	0.534	0.544	0.516	0.53	0.57	0.522	0.516	0.486	0.504	0.504	0.556	0.516	0.52
B064	HCC	V	V-HCC	bHCC	0.89276	0.882	0.914	0.912	0.894	0.876	0.908	0.862	0.896	0.88	0.888	0.868	0.906	0.87	0.874	0.878	0.872	0.902	0.908	0.91	0.888	0.89	0.904	0.904	0.884	0.884	0.896	0.89	0.882	0.888	0.9	0.902	0.866	0.896	0.896	0.896	0.89	0.884	0.9	0.91	0.908	0.894	0.906	0.91	0.894	0.898	0.896	0.866	0.886	0.904	0.908	0.888	0.896	0.888	0.884	0.9	0.906	0.906	0.892	0.888	0.884	0.882	0.908	0.884	0.9	0.89	0.87	0.892	0.876	0.898	0.862	0.908	0.906	0.912	0.86	0.898	0.908	0.892	0.878	0.9	0.892	0.914	0.894	0.914	0.884	0.892	0.91	0.912	0.898	0.896	0.882	0.864	0.898	0.888	0.9	0.898	0.9	0.892	0.9	0.888	0.884
B064F1	HCC	V	Rm	fHCC	0.87406	0.892	0.894	0.864	0.884	0.84	0.854	0.86	0.858	0.894	0.882	0.894	0.856	0.852	0.876	0.87	0.852	0.868	0.866	0.87	0.874	0.872	0.864	0.9	0.85	0.894	0.862	0.864	0.89	0.866	0.878	0.886	0.874	0.878	0.874	0.836	0.856	0.878	0.874	0.882	0.9	0.876	0.864	0.868	0.86	0.868	0.888	0.864	0.88	0.88	0.85	0.88	0.88	0.874	0.88	0.878	0.862	0.878	0.88	0.888	0.866	0.868	0.878	0.896	0.85	0.884	0.876	0.872	0.896	0.892	0.87	0.868	0.874	0.876	0.858	0.896	0.842	0.902	0.88	0.836	0.876	0.86	0.862	0.91	0.874	0.894	0.864	0.892	0.858	0.892	0.884	0.886	0.886	0.9	0.866	0.868	0.896	0.866	0.87	0.88	0.866
B065	HCC	D	D-HCC	bHCC	0.78682	0.762	0.812	0.784	0.78	0.816	0.778	0.794	0.736	0.782	0.812	0.804	0.808	0.81	0.812	0.744	0.808	0.812	0.82	0.838	0.83	0.796	0.77	0.708	0.786	0.778	0.764	0.768	0.842	0.798	0.78	0.748	0.854	0.784	0.726	0.76	0.754	0.788	0.822	0.77	0.766	0.74	0.754	0.734	0.782	0.778	0.78	0.836	0.782	0.752	0.796	0.798	0.828	0.816	0.796	0.774	0.842	0.784	0.842	0.796	0.79	0.832	0.772	0.706	0.802	0.798	0.794	0.79	0.796	0.748	0.824	0.824	0.806	0.746	0.738	0.818	0.726	0.716	0.764	0.798	0.77	0.808	0.776	0.746	0.786	0.782	0.832	0.784	0.844	0.778	0.824	0.752	0.828	0.78	0.83	0.784	0.824	0.818	0.752	0.714	0.768
B066	HCC	V	V-HCC	bHCC	0.86776	0.904	0.874	0.872	0.85	0.872	0.886	0.862	0.878	0.85	0.876	0.868	0.876	0.904	0.858	0.818	0.868	0.858	0.862	0.872	0.852	0.858	0.89	0.876	0.866	0.868	0.86	0.852	0.878	0.85	0.878	0.858	0.912	0.876	0.854	0.872	0.848	0.886	0.886	0.872	0.84	0.89	0.854	0.858	0.858	0.884	0.88	0.894	0.874	0.89	0.85	0.856	0.876	0.872	0.904	0.856	0.854	0.88	0.868	0.876	0.842	0.84	0.856	0.886	0.838	0.882	0.882	0.862	0.856	0.864	0.892	0.862	0.884	0.874	0.862	0.85	0.876	0.85	0.864	0.878	0.864	0.844	0.844	0.872	0.864	0.86	0.864	0.85	0.872	0.854	0.886	0.87	0.844	0.864	0.854	0.878	0.888	0.86	0.872	0.874	0.884
B066F4	HCC	V	Rm	fHCC	0.46328	0.474	0.434	0.474	0.522	0.428	0.436	0.518	0.43	0.482	0.486	0.424	0.448	0.482	0.484	0.452	0.45	0.47	0.482	0.468	0.454	0.46	0.462	0.492	0.43	0.486	0.48	0.452	0.436	0.514	0.436	0.476	0.462	0.48	0.44	0.454	0.468	0.462	0.5	0.488	0.46	0.478	0.488	0.428	0.456	0.416	0.5	0.486	0.424	0.474	0.472	0.476	0.472	0.49	0.466	0.458	0.43	0.476	0.44	0.448	0.45	0.492	0.472	0.486	0.436	0.45	0.44	0.478	0.45	0.498	0.428	0.456	0.448	0.45	0.444	0.448	0.434	0.472	0.442	0.48	0.46	0.454	0.48	0.472	0.472	0.456	0.452	0.442	0.458	0.454	0.436	0.48	0.474	0.484	0.474	0.472	0.45	0.51	0.504	0.446	0.43
B066F1	HCC	V	Rm	fHCC	0.73536	0.774	0.74	0.722	0.754	0.744	0.748	0.756	0.722	0.692	0.718	0.738	0.72	0.758	0.742	0.718	0.768	0.752	0.738	0.72	0.732	0.754	0.756	0.716	0.736	0.76	0.71	0.712	0.724	0.778	0.732	0.71	0.726	0.74	0.734	0.676	0.726	0.734	0.744	0.742	0.75	0.728	0.718	0.688	0.712	0.75	0.77	0.724	0.758	0.746	0.78	0.758	0.722	0.728	0.756	0.748	0.762	0.734	0.74	0.748	0.724	0.704	0.758	0.75	0.692	0.764	0.688	0.728	0.752	0.726	0.72	0.776	0.736	0.728	0.74	0.714	0.708	0.742	0.752	0.724	0.726	0.738	0.698	0.75	0.768	0.77	0.714	0.736	0.726	0.748	0.742	0.724	0.716	0.754	0.752	0.72	0.714	0.71	0.776	0.736	0.706
B066F2	HCC	V	Rm	fHCC	0.60348	0.63	0.592	0.594	0.574	0.602	0.616	0.614	0.638	0.604	0.622	0.626	0.602	0.628	0.586	0.568	0.614	0.616	0.606	0.628	0.594	0.63	0.634	0.574	0.61	0.59	0.592	0.586	0.59	0.58	0.608	0.61	0.646	0.614	0.622	0.58	0.59	0.596	0.592	0.596	0.612	0.61	0.578	0.57	0.604	0.598	0.654	0.63	0.588	0.634	0.592	0.566	0.582	0.644	0.64	0.622	0.624	0.63	0.618	0.608	0.582	0.576	0.57	0.628	0.618	0.648	0.562	0.582	0.612	0.578	0.614	0.62	0.602	0.564	0.632	0.582	0.6	0.58	0.608	0.592	0.602	0.628	0.608	0.594	0.6	0.582	0.594	0.568	0.608	0.608	0.632	0.642	0.596	0.592	0.572	0.588	0.568	0.596	0.636	0.6	0.586
B066F3	HCC	V	Rm	fHCC	0.6394	0.672	0.648	0.592	0.672	0.602	0.598	0.646	0.646	0.632	0.606	0.658	0.644	0.676	0.66	0.618	0.638	0.65	0.646	0.668	0.626	0.63	0.666	0.648	0.632	0.664	0.624	0.626	0.65	0.66	0.636	0.676	0.67	0.648	0.634	0.618	0.612	0.626	0.678	0.63	0.628	0.712	0.634	0.6	0.636	0.66	0.666	0.596	0.648	0.644	0.658	0.646	0.67	0.65	0.626	0.594	0.63	0.628	0.648	0.632	0.622	0.624	0.626	0.676	0.638	0.61	0.654	0.632	0.63	0.606	0.644	0.68	0.638	0.652	0.648	0.624	0.662	0.618	0.642	0.64	0.652	0.634	0.646	0.688	0.614	0.588	0.62	0.632	0.626	0.652	0.63	0.614	0.618	0.646	0.648	0.642	0.646	0.626	0.668	0.654	0.598
B067	HCC	V	V-HCC	bHCC	0.87164	0.866	0.88	0.856	0.858	0.876	0.89	0.872	0.87	0.854	0.878	0.872	0.86	0.874	0.894	0.874	0.864	0.88	0.862	0.87	0.87	0.868	0.894	0.872	0.852	0.866	0.906	0.868	0.878	0.858	0.906	0.862	0.848	0.872	0.864	0.884	0.888	0.884	0.872	0.88	0.89	0.872	0.894	0.868	0.876	0.856	0.872	0.86	0.868	0.832	0.89	0.902	0.876	0.84	0.85	0.87	0.886	0.866	0.874	0.85	0.872	0.87	0.858	0.884	0.882	0.874	0.906	0.882	0.854	0.878	0.898	0.836	0.864	0.866	0.872	0.836	0.87	0.846	0.852	0.892	0.868	0.86	0.856	0.886	0.864	0.876	0.894	0.886	0.85	0.88	0.878	0.854	0.876	0.922	0.868	0.87	0.872	0.858	0.894	0.87	0.856
B067F1	HCC	V	Rm	fHCC	0.3554	0.324	0.384	0.364	0.36	0.344	0.326	0.374	0.33	0.338	0.368	0.338	0.344	0.386	0.376	0.34	0.34	0.366	0.338	0.366	0.376	0.352	0.356	0.344	0.384	0.334	0.36	0.346	0.304	0.362	0.362	0.392	0.35	0.332	0.36	0.354	0.346	0.33	0.324	0.364	0.33	0.376	0.33	0.342	0.364	0.346	0.386	0.39	0.362	0.348	0.344	0.348	0.424	0.346	0.366	0.36	0.358	0.338	0.354	0.37	0.394	0.362	0.32	0.324	0.318	0.346	0.348	0.32	0.386	0.34	0.356	0.398	0.356	0.31	0.33	0.386	0.342	0.354	0.354	0.362	0.38	0.35	0.336	0.418	0.388	0.33	0.428	0.372	0.368	0.362	0.356	0.37	0.362	0.352	0.36	0.322	0.322	0.368	0.346	0.342	0.382
B067F2	HCC	V	Rm	fHCC	0.49518	0.5	0.506	0.52	0.478	0.462	0.534	0.516	0.506	0.502	0.456	0.442	0.47	0.502	0.488	0.49	0.488	0.468	0.51	0.51	0.518	0.472	0.49	0.522	0.486	0.484	0.512	0.494	0.486	0.472	0.5	0.47	0.486	0.516	0.518	0.534	0.458	0.488	0.492	0.512	0.466	0.498	0.506	0.494	0.502	0.46	0.504	0.494	0.51	0.518	0.486	0.466	0.494	0.49	0.474	0.52	0.514	0.49	0.502	0.514	0.52	0.49	0.498	0.46	0.46	0.51	0.472	0.466	0.53	0.528	0.46	0.466	0.498	0.47	0.496	0.544	0.446	0.5	0.534	0.478	0.506	0.486	0.482	0.518	0.54	0.492	0.526	0.512	0.464	0.526	0.482	0.526	0.506	0.476	0.494	0.54	0.43	0.502	0.516	0.494	0.514
B068	HCC	V	V-HCC	bHCC	0.84882	0.85	0.842	0.844	0.84	0.88	0.832	0.846	0.85	0.856	0.818	0.858	0.846	0.826	0.858	0.848	0.856	0.854	0.846	0.84	0.868	0.846	0.85	0.84	0.842	0.852	0.854	0.846	0.83	0.856	0.842	0.85	0.854	0.886	0.87	0.828	0.858	0.852	0.81	0.86	0.854	0.858	0.86	0.848	0.86	0.822	0.832	0.838	0.82	0.86	0.834	0.85	0.83	0.846	0.854	0.866	0.878	0.846	0.84	0.858	0.85	0.83	0.858	0.86	0.85	0.84	0.85	0.83	0.848	0.856	0.884	0.87	0.858	0.856	0.834	0.87	0.844	0.852	0.862	0.822	0.858	0.868	0.858	0.84	0.87	0.844	0.846	0.852	0.83	0.862	0.856	0.832	0.846	0.862	0.856	0.836	0.86	0.85	0.852	0.826	0.816
B068F1	HCC	V	Rm	fHCC	0.62948	0.642	0.586	0.642	0.632	0.596	0.594	0.636	0.606	0.654	0.63	0.618	0.604	0.624	0.66	0.64	0.658	0.598	0.632	0.63	0.618	0.636	0.64	0.642	0.588	0.63	0.62	0.636	0.666	0.582	0.662	0.644	0.61	0.66	0.658	0.652	0.598	0.614	0.684	0.612	0.61	0.66	0.612	0.622	0.622	0.624	0.628	0.67	0.632	0.618	0.656	0.648	0.614	0.604	0.618	0.614	0.62	0.612	0.632	0.646	0.628	0.638	0.606	0.616	0.638	0.646	0.618	0.642	0.578	0.684	0.648	0.628	0.664	0.644	0.608	0.624	0.592	0.61	0.658	0.656	0.622	0.612	0.576	0.638	0.65	0.614	0.644	0.654	0.642	0.664	0.608	0.624	0.616	0.624	0.65	0.646	0.636	0.634	0.624	0.638	0.61
B068F2	HCC	V	Rm	fHCC	0.73838	0.738	0.71	0.758	0.744	0.738	0.736	0.724	0.72	0.736	0.728	0.746	0.714	0.746	0.732	0.724	0.744	0.746	0.718	0.752	0.762	0.756	0.74	0.728	0.7	0.75	0.754	0.742	0.76	0.794	0.758	0.75	0.758	0.714	0.722	0.74	0.742	0.712	0.708	0.732	0.716	0.726	0.744	0.722	0.74	0.734	0.752	0.752	0.74	0.782	0.734	0.736	0.75	0.728	0.756	0.756	0.74	0.738	0.728	0.734	0.732	0.72	0.714	0.722	0.734	0.736	0.744	0.722	0.754	0.756	0.708	0.728	0.766	0.742	0.744	0.722	0.728	0.736	0.72	0.73	0.722	0.76	0.732	0.752	0.746	0.706	0.746	0.746	0.76	0.78	0.746	0.746	0.75	0.73	0.716	0.78	0.736	0.762	0.726	0.748	0.706
B068F3	HCC	V	Rm	fHCC	0.63238	0.65	0.628	0.634	0.628	0.618	0.644	0.608	0.618	0.63	0.618	0.608	0.62	0.61	0.64	0.66	0.674	0.61	0.626	0.622	0.632	0.63	0.618	0.63	0.616	0.678	0.678	0.654	0.618	0.614	0.638	0.664	0.624	0.68	0.612	0.658	0.614	0.654	0.628	0.64	0.596	0.598	0.644	0.624	0.654	0.574	0.64	0.672	0.592	0.618	0.618	0.64	0.642	0.628	0.632	0.668	0.652	0.626	0.628	0.648	0.63	0.65	0.658	0.612	0.636	0.648	0.598	0.628	0.634	0.662	0.628	0.64	0.636	0.586	0.606	0.596	0.62	0.668	0.664	0.632	0.648	0.626	0.664	0.666	0.646	0.64	0.67	0.648	0.588	0.638	0.606	0.64	0.606	0.682	0.604	0.67	0.598	0.626	0.614	0.618	0.588
B069F1	HCC	V	Rm	fHCC	0.74428	0.776	0.718	0.764	0.748	0.726	0.722	0.744	0.786	0.74	0.746	0.728	0.724	0.764	0.694	0.798	0.766	0.738	0.736	0.734	0.742	0.744	0.756	0.79	0.714	0.748	0.746	0.716	0.78	0.742	0.746	0.736	0.744	0.728	0.768	0.72	0.74	0.746	0.752	0.762	0.748	0.758	0.754	0.736	0.736	0.778	0.734	0.74	0.778	0.714	0.742	0.776	0.756	0.754	0.722	0.736	0.746	0.73	0.726	0.738	0.716	0.742	0.738	0.758	0.728	0.724	0.708	0.762	0.74	0.736	0.766	0.756	0.73	0.742	0.766	0.744	0.732	0.724	0.756	0.726	0.736	0.724	0.75	0.756	0.75	0.736	0.778	0.75	0.732	0.746	0.728	0.744	0.75	0.734	0.752	0.752	0.762	0.748	0.76	0.736	0.736
B069F2	HCC	V	Rm	fHCC	0.64948	0.702	0.646	0.632	0.698	0.64	0.668	0.678	0.612	0.644	0.642	0.63	0.632	0.652	0.626	0.658	0.666	0.648	0.648	0.638	0.614	0.666	0.626	0.696	0.626	0.654	0.682	0.626	0.65	0.644	0.654	0.618	0.638	0.674	0.662	0.658	0.616	0.664	0.676	0.648	0.64	0.636	0.678	0.66	0.648	0.666	0.634	0.656	0.67	0.648	0.684	0.696	0.666	0.628	0.654	0.616	0.624	0.662	0.644	0.666	0.648	0.654	0.606	0.63	0.628	0.642	0.678	0.638	0.648	0.664	0.636	0.646	0.684	0.67	0.682	0.596	0.616	0.64	0.664	0.648	0.68	0.684	0.662	0.662	0.656	0.602	0.68	0.632	0.622	0.662	0.658	0.652	0.632	0.6	0.666	0.638	0.658	0.658	0.64	0.614	0.644
B069F3	HCC	V	Rm	fHCC	0.5435	0.562	0.574	0.55	0.554	0.512	0.57	0.552	0.544	0.508	0.564	0.544	0.532	0.558	0.518	0.56	0.55	0.566	0.492	0.546	0.536	0.558	0.558	0.582	0.494	0.578	0.564	0.524	0.54	0.56	0.566	0.552	0.504	0.554	0.546	0.568	0.55	0.56	0.546	0.52	0.562	0.518	0.502	0.558	0.564	0.566	0.554	0.526	0.54	0.502	0.554	0.522	0.526	0.546	0.55	0.538	0.554	0.52	0.572	0.548	0.548	0.554	0.528	0.53	0.53	0.546	0.526	0.516	0.488	0.564	0.556	0.514	0.528	0.568	0.554	0.552	0.508	0.512	0.572	0.488	0.562	0.602	0.534	0.554	0.516	0.508	0.574	0.568	0.562	0.564	0.532	0.546	0.556	0.542	0.554	0.528	0.57	0.512	0.574	0.518	0.554
B071	HCC	V	V-HCC	bHCC	0.77366	0.77	0.74	0.768	0.824	0.756	0.776	0.76	0.756	0.742	0.824	0.762	0.778	0.75	0.78	0.756	0.774	0.808	0.796	0.774	0.78	0.784	0.776	0.752	0.756	0.766	0.806	0.74	0.8	0.754	0.752	0.804	0.762	0.796	0.746	0.77	0.78	0.738	0.794	0.792	0.742	0.766	0.796	0.814	0.77	0.766	0.748	0.77	0.786	0.762	0.802	0.746	0.784	0.788	0.784	0.766	0.77	0.752	0.802	0.776	0.79	0.782	0.722	0.756	0.776	0.778	0.77	0.774	0.746	0.788	0.79	0.774	0.784	0.782	0.77	0.756	0.778	0.764	0.752	0.762	0.768	0.774	0.796	0.772	0.808	0.788	0.796	0.76	0.728	0.768	0.77	0.772	0.79	0.786	0.766	0.796	0.794	0.774	0.736	0.798	0.8
B071F1	HCC	V	Rm	fHCC	0.41992	0.41	0.406	0.42	0.41	0.444	0.448	0.412	0.418	0.37	0.408	0.428	0.438	0.398	0.396	0.426	0.386	0.428	0.444	0.42	0.436	0.42	0.468	0.412	0.388	0.416	0.468	0.382	0.406	0.416	0.444	0.438	0.428	0.452	0.494	0.418	0.396	0.436	0.424	0.414	0.414	0.422	0.4	0.39	0.4	0.422	0.398	0.458	0.444	0.432	0.436	0.408	0.404	0.398	0.422	0.374	0.412	0.426	0.426	0.432	0.38	0.398	0.41	0.4	0.432	0.432	0.434	0.422	0.4	0.454	0.414	0.438	0.426	0.408	0.436	0.39	0.414	0.404	0.426	0.392	0.418	0.408	0.458	0.422	0.44	0.428	0.446	0.444	0.412	0.424	0.418	0.384	0.438	0.388	0.464	0.426	0.434	0.408	0.428	0.432	0.378
B071F2	HCC	V	Rm	fHCC	0.69802	0.714	0.678	0.746	0.708	0.704	0.714	0.68	0.684	0.668	0.712	0.67	0.656	0.726	0.7	0.688	0.72	0.71	0.722	0.698	0.664	0.712	0.682	0.722	0.65	0.686	0.688	0.676	0.754	0.704	0.678	0.698	0.692	0.694	0.726	0.7	0.692	0.68	0.704	0.726	0.652	0.7	0.706	0.646	0.684	0.706	0.68	0.704	0.752	0.72	0.72	0.706	0.68	0.74	0.692	0.682	0.696	0.672	0.692	0.676	0.688	0.704	0.658	0.72	0.674	0.682	0.692	0.682	0.716	0.72	0.694	0.698	0.692	0.724	0.71	0.73	0.716	0.692	0.714	0.684	0.708	0.716	0.702	0.714	0.704	0.686	0.734	0.7	0.682	0.734	0.644	0.694	0.68	0.698	0.656	0.728	0.71	0.7	0.688	0.698	0.704
B072	HCC	V	V-HCC	bHCC	0.75502	0.728	0.744	0.774	0.728	0.748	0.77	0.726	0.724	0.74	0.708	0.752	0.726	0.732	0.756	0.764	0.8	0.778	0.758	0.748	0.746	0.76	0.746	0.778	0.756	0.778	0.752	0.758	0.736	0.692	0.774	0.788	0.778	0.744	0.738	0.772	0.76	0.756	0.762	0.772	0.748	0.764	0.808	0.774	0.754	0.746	0.768	0.784	0.752	0.762	0.758	0.774	0.776	0.754	0.772	0.766	0.758	0.758	0.746	0.742	0.728	0.746	0.734	0.758	0.732	0.77	0.722	0.73	0.762	0.762	0.742	0.742	0.772	0.77	0.7	0.73	0.738	0.746	0.768	0.792	0.754	0.718	0.756	0.798	0.778	0.754	0.772	0.77	0.756	0.78	0.764	0.77	0.728	0.75	0.726	0.766	0.778	0.778	0.764	0.708	0.776
B072F1	HCC	V	Rm	fHCC	0.60018	0.58	0.602	0.658	0.596	0.56	0.586	0.584	0.592	0.592	0.592	0.604	0.59	0.62	0.58	0.598	0.604	0.59	0.606	0.618	0.596	0.602	0.61	0.634	0.614	0.662	0.588	0.604	0.564	0.56	0.628	0.612	0.628	0.6	0.556	0.612	0.602	0.592	0.6	0.616	0.582	0.6	0.61	0.624	0.572	0.568	0.588	0.612	0.592	0.628	0.608	0.62	0.604	0.596	0.612	0.638	0.638	0.6	0.586	0.594	0.622	0.614	0.614	0.592	0.646	0.614	0.564	0.578	0.604	0.608	0.606	0.62	0.602	0.556	0.57	0.574	0.54	0.61	0.636	0.564	0.596	0.554	0.568	0.624	0.604	0.604	0.59	0.598	0.616	0.644	0.594	0.586	0.564	0.674	0.608	0.582	0.594	0.584	0.63	0.574	0.592
B072F2	HCC	V	Rm	fHCC	0.62282	0.646	0.612	0.61	0.622	0.608	0.602	0.634	0.602	0.618	0.614	0.628	0.624	0.608	0.622	0.63	0.616	0.638	0.618	0.662	0.648	0.62	0.62	0.604	0.604	0.622	0.6	0.642	0.608	0.604	0.626	0.61	0.652	0.614	0.66	0.634	0.586	0.61	0.618	0.602	0.596	0.612	0.63	0.578	0.648	0.626	0.7	0.646	0.642	0.638	0.584	0.652	0.66	0.604	0.646	0.652	0.65	0.652	0.65	0.64	0.626	0.626	0.596	0.64	0.646	0.628	0.568	0.576	0.654	0.628	0.612	0.632	0.628	0.636	0.636	0.606	0.592	0.63	0.642	0.626	0.598	0.62	0.61	0.632	0.654	0.624	0.6	0.602	0.614	0.626	0.654	0.65	0.608	0.616	0.606	0.614	0.58	0.584	0.634	0.626	0.598
B072F3	HCC	V	Rk	fHCC	0.82708	0.81	0.812	0.834	0.822	0.816	0.81	0.802	0.826	0.85	0.856	0.848	0.818	0.814	0.82	0.822	0.836	0.844	0.822	0.844	0.836	0.832	0.846	0.854	0.824	0.816	0.86	0.818	0.804	0.842	0.808	0.8	0.838	0.84	0.824	0.838	0.81	0.848	0.84	0.85	0.812	0.832	0.82	0.828	0.85	0.794	0.828	0.854	0.85	0.814	0.812	0.834	0.824	0.82	0.784	0.802	0.832	0.82	0.836	0.8	0.822	0.822	0.82	0.806	0.838	0.838	0.83	0.79	0.804	0.846	0.84	0.81	0.806	0.842	0.83	0.818	0.834	0.832	0.822	0.822	0.812	0.852	0.846	0.878	0.83	0.8	0.852	0.814	0.82	0.828	0.816	0.804	0.816	0.836	0.836	0.868	0.832	0.832	0.842	0.822	0.82
B073	HCC	D	D-HCC	bHCC	0.73484	0.706	0.774	0.76	0.768	0.696	0.754	0.734	0.742	0.72	0.672	0.724	0.746	0.658	0.718	0.76	0.762	0.686	0.73	0.696	0.738	0.712	0.72	0.75	0.716	0.69	0.73	0.768	0.722	0.716	0.762	0.706	0.756	0.73	0.726	0.752	0.752	0.71	0.744	0.78	0.706	0.724	0.772	0.724	0.708	0.782	0.68	0.788	0.724	0.716	0.74	0.682	0.738	0.75	0.752	0.732	0.728	0.76	0.704	0.774	0.778	0.746	0.73	0.794	0.678	0.78	0.768	0.696	0.754	0.726	0.776	0.752	0.704	0.76	0.756	0.79	0.73	0.762	0.682	0.76	0.76	0.71	0.794	0.696	0.758	0.742	0.684	0.704	0.744	0.774	0.722	0.744	0.738	0.794	0.728	0.756	0.67	0.748	0.688	0.706	0.732
B074	HCC	V	V-HCC	bHCC	0.73792	0.724	0.722	0.738	0.75	0.724	0.73	0.736	0.744	0.74	0.752	0.72	0.734	0.71	0.73	0.74	0.756	0.75	0.728	0.732	0.746	0.72	0.732	0.726	0.726	0.742	0.736	0.746	0.798	0.712	0.74	0.748	0.722	0.722	0.716	0.748	0.746	0.744	0.726	0.746	0.708	0.756	0.756	0.712	0.722	0.734	0.722	0.762	0.75	0.756	0.744	0.74	0.742	0.754	0.752	0.77	0.708	0.714	0.724	0.736	0.702	0.742	0.686	0.726	0.752	0.726	0.722	0.712	0.748	0.77	0.746	0.748	0.758	0.722	0.722	0.778	0.708	0.73	0.784	0.772	0.75	0.746	0.706	0.722	0.778	0.71	0.726	0.732	0.752	0.75	0.728	0.77	0.744	0.752	0.728	0.766	0.768	0.738	0.744	0.704	0.76
B074F1	HCC	V	Rm	fHCC	0.59526	0.576	0.586	0.598	0.55	0.584	0.562	0.616	0.608	0.582	0.624	0.544	0.596	0.556	0.614	0.606	0.616	0.634	0.54	0.604	0.61	0.632	0.558	0.59	0.588	0.578	0.622	0.624	0.578	0.554	0.598	0.606	0.59	0.622	0.54	0.562	0.632	0.608	0.636	0.566	0.516	0.606	0.602	0.606	0.586	0.58	0.618	0.626	0.594	0.624	0.576	0.584	0.568	0.596	0.632	0.656	0.588	0.6	0.6	0.608	0.58	0.614	0.584	0.582	0.566	0.64	0.55	0.604	0.598	0.592	0.582	0.612	0.6	0.57	0.568	0.576	0.598	0.576	0.598	0.608	0.61	0.574	0.598	0.578	0.616	0.614	0.62	0.608	0.628	0.604	0.57	0.61	0.616	0.62	0.578	0.606	0.586	0.626	0.578	0.604	0.628
B075	HCC	V	V-HCC	bHCC	0.85736	0.854	0.812	0.826	0.852	0.854	0.864	0.864	0.83	0.846	0.876	0.842	0.84	0.846	0.852	0.864	0.85	0.86	0.868	0.856	0.872	0.88	0.86	0.876	0.83	0.832	0.884	0.886	0.894	0.874	0.836	0.856	0.842	0.848	0.84	0.866	0.828	0.848	0.85	0.876	0.85	0.866	0.886	0.868	0.822	0.882	0.84	0.852	0.892	0.85	0.886	0.874	0.868	0.858	0.88	0.858	0.88	0.872	0.86	0.852	0.876	0.834	0.838	0.846	0.866	0.868	0.83	0.856	0.826	0.862	0.844	0.87	0.866	0.846	0.866	0.84	0.87	0.872	0.846	0.832	0.876	0.856	0.844	0.846	0.864	0.876	0.874	0.856	0.842	0.852	0.854	0.87	0.848	0.84	0.844	0.874	0.86	0.872	0.86	0.872	0.872
B075F1	HCC	V	Rm	fHCC	0.47776	0.484	0.486	0.528	0.472	0.442	0.506	0.492	0.462	0.476	0.484	0.48	0.466	0.472	0.482	0.474	0.446	0.474	0.498	0.476	0.46	0.446	0.496	0.48	0.492	0.498	0.486	0.464	0.462	0.458	0.508	0.456	0.476	0.448	0.464	0.454	0.494	0.482	0.494	0.53	0.474	0.468	0.49	0.482	0.442	0.478	0.488	0.474	0.484	0.474	0.47	0.498	0.498	0.502	0.464	0.49	0.47	0.454	0.484	0.524	0.478	0.464	0.464	0.444	0.48	0.488	0.438	0.422	0.482	0.476	0.498	0.484	0.452	0.472	0.464	0.488	0.452	0.528	0.492	0.5	0.494	0.468	0.492	0.43	0.486	0.488	0.478	0.456	0.496	0.476	0.48	0.45	0.478	0.538	0.462	0.442	0.466	0.46	0.556	0.436	0.522
B075F2	HCC	V	Rm	fHCC	0.60342	0.59	0.596	0.58	0.58	0.616	0.592	0.63	0.63	0.614	0.582	0.59	0.596	0.588	0.568	0.612	0.622	0.646	0.61	0.622	0.6	0.63	0.614	0.622	0.588	0.606	0.566	0.626	0.604	0.642	0.646	0.6	0.626	0.574	0.63	0.574	0.582	0.576	0.598	0.616	0.604	0.582	0.632	0.574	0.59	0.582	0.624	0.58	0.6	0.616	0.57	0.562	0.596	0.61	0.628	0.604	0.624	0.598	0.606	0.62	0.612	0.586	0.61	0.586	0.564	0.604	0.578	0.61	0.57	0.608	0.604	0.602	0.594	0.642	0.608	0.592	0.618	0.614	0.582	0.584	0.624	0.65	0.598	0.6	0.616	0.604	0.62	0.608	0.604	0.596	0.62	0.608	0.616	0.596	0.634	0.616	0.572	0.596	0.614	0.608	0.588
B075F3	HCC	V	Rm	fHCC	0.53744	0.544	0.55	0.572	0.498	0.512	0.552	0.552	0.536	0.484	0.492	0.558	0.526	0.56	0.544	0.544	0.498	0.544	0.55	0.528	0.548	0.552	0.544	0.534	0.584	0.544	0.566	0.534	0.562	0.504	0.564	0.568	0.546	0.514	0.512	0.542	0.518	0.514	0.498	0.6	0.512	0.526	0.574	0.524	0.488	0.536	0.556	0.556	0.54	0.514	0.528	0.544	0.544	0.56	0.578	0.534	0.502	0.526	0.566	0.548	0.546	0.488	0.516	0.506	0.54	0.55	0.514	0.526	0.512	0.522	0.548	0.53	0.552	0.536	0.564	0.57	0.512	0.542	0.536	0.552	0.516	0.528	0.556	0.526	0.542	0.56	0.538	0.558	0.54	0.518	0.564	0.506	0.558	0.592	0.568	0.46	0.508	0.552	0.588	0.49	0.566
B076	HCC	V	V-HCC	bHCC	0.86994	0.888	0.862	0.838	0.872	0.83	0.878	0.884	0.864	0.872	0.866	0.87	0.864	0.88	0.85	0.854	0.87	0.872	0.854	0.9	0.854	0.856	0.86	0.888	0.834	0.888	0.872	0.866	0.858	0.878	0.89	0.874	0.874	0.882	0.884	0.896	0.884	0.882	0.86	0.864	0.866	0.878	0.88	0.864	0.866	0.878	0.86	0.866	0.888	0.858	0.864	0.866	0.86	0.876	0.886	0.856	0.862	0.872	0.886	0.856	0.856	0.884	0.852	0.856	0.892	0.858	0.858	0.88	0.872	0.872	0.868	0.856	0.872	0.894	0.874	0.864	0.864	0.846	0.868	0.876	0.872	0.846	0.89	0.862	0.854	0.872	0.858	0.878	0.862	0.896	0.88	0.842	0.878	0.866	0.88	0.908	0.886	0.854	0.882	0.894	0.872
B076F2	HCC	V	Rm	fHCC	0.46096	0.468	0.414	0.464	0.424	0.452	0.418	0.46	0.466	0.44	0.478	0.436	0.456	0.472	0.46	0.464	0.466	0.486	0.518	0.48	0.494	0.488	0.448	0.464	0.462	0.416	0.468	0.49	0.43	0.43	0.482	0.502	0.462	0.434	0.456	0.452	0.426	0.444	0.438	0.46	0.43	0.484	0.478	0.454	0.454	0.458	0.432	0.506	0.438	0.444	0.456	0.502	0.502	0.47	0.472	0.5	0.478	0.46	0.472	0.474	0.43	0.422	0.474	0.43	0.482	0.468	0.448	0.432	0.43	0.448	0.524	0.478	0.456	0.484	0.424	0.482	0.454	0.478	0.458	0.472	0.454	0.444	0.464	0.424	0.454	0.454	0.466	0.452	0.478	0.448	0.438	0.49	0.478	0.476	0.462	0.514	0.484	0.472	0.446	0.442	0.45
B076F1	HCC	V	Rm	fHCC	0.58498	0.544	0.594	0.606	0.624	0.562	0.572	0.614	0.6	0.592	0.612	0.576	0.596	0.596	0.518	0.58	0.574	0.594	0.532	0.584	0.562	0.572	0.556	0.592	0.6	0.578	0.604	0.582	0.566	0.594	0.556	0.564	0.604	0.582	0.58	0.568	0.564	0.58	0.562	0.59	0.548	0.624	0.596	0.54	0.568	0.56	0.604	0.588	0.582	0.592	0.578	0.558	0.598	0.556	0.588	0.57	0.586	0.56	0.568	0.58	0.604	0.598	0.614	0.562	0.574	0.624	0.584	0.558	0.576	0.63	0.594	0.582	0.58	0.566	0.574	0.586	0.564	0.614	0.6	0.62	0.59	0.584	0.614	0.602	0.65	0.552	0.61	0.568	0.598	0.602	0.594	0.6	0.586	0.614	0.576	0.598	0.58	0.554	0.632	0.592	0.628
B077	HCC	V	V-HCC	bHCC	0.61856	0.636	0.598	0.622	0.598	0.63	0.648	0.62	0.586	0.616	0.648	0.634	0.612	0.634	0.6	0.642	0.6	0.614	0.604	0.604	0.63	0.586	0.642	0.648	0.612	0.632	0.61	0.622	0.614	0.612	0.644	0.642	0.63	0.628	0.622	0.638	0.626	0.616	0.616	0.652	0.622	0.618	0.63	0.62	0.614	0.634	0.594	0.636	0.61	0.646	0.656	0.63	0.646	0.586	0.61	0.612	0.642	0.602	0.632	0.634	0.608	0.596	0.602	0.6	0.598	0.628	0.624	0.562	0.6	0.648	0.592	0.606	0.62	0.6	0.642	0.594	0.606	0.6	0.632	0.628	0.624	0.622	0.634	0.582	0.592	0.61	0.608	0.624	0.596	0.638	0.63	0.584	0.636	0.598	0.62	0.632	0.618	0.62	0.648	0.622	0.59
B077F1	HCC	V	Rm	fHCC	0.31456	0.33	0.308	0.342	0.318	0.314	0.334	0.33	0.308	0.312	0.31	0.284	0.312	0.324	0.28	0.304	0.306	0.326	0.31	0.324	0.352	0.33	0.322	0.334	0.306	0.338	0.34	0.338	0.29	0.316	0.332	0.322	0.3	0.278	0.326	0.316	0.286	0.3	0.28	0.332	0.324	0.334	0.298	0.356	0.338	0.326	0.312	0.348	0.34	0.298	0.306	0.3	0.318	0.288	0.322	0.304	0.294	0.288	0.302	0.3	0.268	0.302	0.302	0.276	0.304	0.342	0.314	0.292	0.302	0.324	0.296	0.308	0.35	0.318	0.29	0.35	0.264	0.32	0.32	0.324	0.314	0.268	0.32	0.306	0.34	0.334	0.32	0.332	0.296	0.306	0.3	0.34	0.336	0.334	0.332	0.334	0.318	0.324	0.334	0.312	0.28
B078	HCC	V	V-HCC	bHCC	0.54078	0.578	0.504	0.56	0.498	0.538	0.562	0.522	0.53	0.526	0.54	0.564	0.52	0.514	0.564	0.534	0.538	0.564	0.56	0.558	0.548	0.498	0.554	0.542	0.514	0.546	0.544	0.52	0.558	0.522	0.56	0.56	0.57	0.58	0.56	0.542	0.536	0.544	0.53	0.542	0.544	0.558	0.55	0.526	0.538	0.534	0.528	0.548	0.55	0.57	0.536	0.55	0.566	0.552	0.546	0.556	0.56	0.54	0.54	0.52	0.484	0.52	0.472	0.528	0.55	0.522	0.542	0.508	0.526	0.588	0.572	0.554	0.566	0.572	0.512	0.526	0.544	0.534	0.496	0.58	0.564	0.534	0.538	0.51	0.574	0.532	0.536	0.53	0.54	0.532	0.542	0.54	0.524	0.542	0.52	0.588	0.546	0.544	0.544	0.522	0.524
B078F1	HCC	V	Rm	fHCC	0.4354	0.438	0.428	0.438	0.454	0.406	0.434	0.452	0.424	0.37	0.442	0.416	0.452	0.482	0.392	0.422	0.382	0.426	0.476	0.436	0.462	0.404	0.508	0.446	0.42	0.418	0.47	0.382	0.444	0.446	0.442	0.402	0.428	0.468	0.448	0.418	0.402	0.422	0.426	0.428	0.448	0.454	0.404	0.424	0.472	0.464	0.434	0.438	0.464	0.436	0.454	0.412	0.48	0.456	0.446	0.452	0.466	0.412	0.442	0.432	0.404	0.418	0.4	0.436	0.456	0.46	0.414	0.426	0.44	0.448	0.458	0.43	0.436	0.448	0.462	0.392	0.436	0.418	0.436	0.414	0.438	0.442	0.428	0.458	0.41	0.442	0.438	0.444	0.444	0.476	0.394	0.408	0.47	0.46	0.434	0.438	0.44	0.408	0.46	0.426	0.406
B078F3	HCC	V	Rm	fHCC	0.634	0.616	0.624	0.64	0.618	0.612	0.64	0.638	0.638	0.594	0.65	0.6	0.65	0.646	0.578	0.632	0.614	0.66	0.674	0.66	0.658	0.63	0.686	0.648	0.644	0.602	0.608	0.642	0.622	0.664	0.65	0.654	0.634	0.636	0.61	0.59	0.606	0.652	0.634	0.636	0.626	0.674	0.624	0.618	0.636	0.668	0.628	0.666	0.664	0.654	0.614	0.634	0.662	0.634	0.626	0.646	0.66	0.622	0.63	0.622	0.64	0.62	0.652	0.64	0.654	0.62	0.588	0.646	0.66	0.592	0.64	0.606	0.63	0.63	0.642	0.656	0.622	0.616	0.632	0.622	0.652	0.652	0.64	0.644	0.628	0.644	0.644	0.616	0.622	0.63	0.608	0.6	0.63	0.676	0.602	0.686	0.62	0.604	0.65	0.64	0.606
B079	HCC	V	V-HCC	bHCC	0.38312	0.394	0.34	0.438	0.38	0.386	0.392	0.326	0.374	0.386	0.37	0.384	0.372	0.414	0.412	0.386	0.376	0.386	0.422	0.396	0.392	0.374	0.406	0.392	0.404	0.388	0.372	0.414	0.398	0.338	0.416	0.428	0.356	0.35	0.356	0.378	0.372	0.39	0.39	0.438	0.398	0.396	0.382	0.418	0.354	0.35	0.392	0.404	0.4	0.378	0.392	0.378	0.416	0.368	0.402	0.396	0.35	0.378	0.39	0.374	0.388	0.398	0.344	0.344	0.352	0.4	0.318	0.37	0.368	0.342	0.392	0.392	0.372	0.394	0.368	0.4	0.408	0.396	0.39	0.406	0.342	0.38	0.368	0.362	0.416	0.376	0.41	0.382	0.39	0.378	0.39	0.366	0.376	0.406	0.372	0.352	0.392	0.372	0.404	0.338	0.396
B079F1	HCC	V	Rm	fHCC	0.87998	0.876	0.89	0.878	0.892	0.868	0.864	0.858	0.878	0.89	0.89	0.876	0.892	0.882	0.866	0.89	0.876	0.902	0.876	0.88	0.87	0.864	0.876	0.866	0.876	0.88	0.896	0.884	0.876	0.854	0.88	0.896	0.876	0.908	0.896	0.866	0.854	0.87	0.9	0.926	0.886	0.878	0.888	0.882	0.868	0.878	0.86	0.868	0.86	0.856	0.862	0.892	0.888	0.9	0.848	0.874	0.876	0.868	0.884	0.866	0.888	0.878	0.836	0.888	0.902	0.904	0.868	0.87	0.886	0.89	0.89	0.892	0.874	0.894	0.852	0.868	0.874	0.882	0.906	0.88	0.894	0.864	0.872	0.91	0.892	0.89	0.868	0.9	0.858	0.886	0.89	0.866	0.872	0.898	0.888	0.89	0.902	0.884	0.88	0.876	0.876
B079F2	HCC	V	Rm	fHCC	0.48672	0.48	0.504	0.506	0.498	0.478	0.478	0.454	0.454	0.47	0.478	0.49	0.464	0.516	0.476	0.506	0.488	0.518	0.48	0.484	0.514	0.486	0.506	0.486	0.496	0.446	0.436	0.48	0.48	0.454	0.512	0.48	0.476	0.452	0.464	0.482	0.442	0.51	0.494	0.484	0.482	0.526	0.508	0.446	0.478	0.474	0.484	0.478	0.506	0.474	0.508	0.508	0.496	0.484	0.526	0.468	0.502	0.48	0.5	0.492	0.456	0.478	0.446	0.496	0.506	0.502	0.46	0.482	0.5	0.52	0.51	0.536	0.468	0.488	0.506	0.464	0.484	0.498	0.51	0.504	0.496	0.514	0.512	0.494	0.46	0.466	0.518	0.458	0.504	0.496	0.476	0.492	0.44	0.492	0.492	0.506	0.48	0.458	0.508	0.506	0.468
B007	HCC	D	D-HCC	bHCC	0.70306	0.704	0.764	0.688	0.698	0.7	0.708	0.666	0.708	0.71	0.64	0.696	0.684	0.68	0.73	0.632	0.624	0.792	0.696	0.712	0.718	0.702	0.676	0.674	0.724	0.69	0.68	0.7	0.796	0.724	0.7	0.692	0.73	0.672	0.658	0.762	0.694	0.696	0.732	0.69	0.752	0.73	0.684	0.748	0.698	0.738	0.584	0.736	0.754	0.696	0.63	0.776	0.676	0.698	0.722	0.776	0.734	0.716	0.694	0.782	0.78	0.676	0.692	0.644	0.574	0.762	0.678	0.628	0.738	0.736	0.724	0.682	0.75	0.706	0.694	0.67	0.656	0.74	0.698	0.65	0.72	0.718	0.624	0.684	0.758	0.704	0.754	0.618	0.682	0.688	0.712	0.716	0.72	0.646	0.706	0.73	0.652	0.752	0.752	0.704	0.722
B080	HCC	V	V-HCC	bHCC	0.77092	0.78	0.74	0.736	0.78	0.764	0.772	0.766	0.762	0.78	0.782	0.758	0.762	0.77	0.738	0.786	0.772	0.774	0.742	0.752	0.78	0.786	0.774	0.772	0.706	0.78	0.756	0.794	0.794	0.796	0.766	0.772	0.746	0.746	0.784	0.772	0.762	0.78	0.792	0.798	0.784	0.756	0.774	0.764	0.778	0.784	0.742	0.796	0.806	0.776	0.754	0.772	0.784	0.76	0.766	0.772	0.748	0.774	0.798	0.766	0.738	0.784	0.746	0.776	0.784	0.784	0.746	0.776	0.79	0.8	0.774	0.78	0.736	0.776	0.77	0.76	0.758	0.74	0.794	0.744	0.778	0.77	0.786	0.798	0.794	0.792	0.756	0.768	0.758	0.786	0.8	0.758	0.762	0.776	0.784	0.798	0.784	0.774	0.766	0.78	0.742
B080F2	HCC	V	Rm	fHCC	0.6282	0.63	0.614	0.638	0.64	0.658	0.574	0.618	0.608	0.638	0.63	0.626	0.63	0.604	0.626	0.618	0.602	0.646	0.68	0.622	0.612	0.654	0.606	0.64	0.61	0.644	0.598	0.684	0.632	0.626	0.654	0.574	0.654	0.618	0.616	0.62	0.582	0.62	0.616	0.614	0.616	0.634	0.646	0.664	0.604	0.67	0.616	0.664	0.642	0.652	0.596	0.622	0.64	0.626	0.626	0.668	0.636	0.628	0.61	0.652	0.59	0.614	0.64	0.642	0.592	0.624	0.624	0.6	0.628	0.63	0.634	0.63	0.642	0.626	0.62	0.65	0.604	0.602	0.62	0.622	0.666	0.63	0.664	0.638	0.622	0.636	0.618	0.622	0.62	0.634	0.622	0.652	0.654	0.612	0.616	0.65	0.628	0.63	0.662	0.654	0.568
B080F1	HCC	V	Rm	fHCC	0.4344	0.424	0.422	0.442	0.456	0.424	0.4	0.462	0.438	0.43	0.482	0.436	0.412	0.432	0.382	0.428	0.408	0.478	0.456	0.424	0.448	0.37	0.428	0.434	0.418	0.422	0.444	0.538	0.44	0.414	0.43	0.418	0.404	0.446	0.442	0.414	0.422	0.48	0.404	0.452	0.432	0.426	0.434	0.372	0.408	0.45	0.408	0.448	0.446	0.438	0.416	0.446	0.458	0.454	0.434	0.466	0.444	0.422	0.454	0.426	0.432	0.386	0.444	0.408	0.446	0.444	0.416	0.404	0.446	0.422	0.428	0.446	0.41	0.426	0.48	0.444	0.432	0.414	0.44	0.44	0.42	0.452	0.472	0.468	0.452	0.454	0.394	0.434	0.388	0.454	0.434	0.412	0.434	0.448	0.454	0.444	0.438	0.428	0.45	0.468	0.448
B081	HCC	D	D-HCC	bHCC	0.82068	0.82	0.842	0.848	0.806	0.832	0.832	0.848	0.826	0.77	0.848	0.866	0.83	0.87	0.786	0.844	0.772	0.804	0.802	0.822	0.764	0.782	0.804	0.806	0.824	0.818	0.82	0.794	0.856	0.806	0.804	0.8	0.83	0.842	0.836	0.826	0.794	0.82	0.804	0.858	0.83	0.81	0.848	0.834	0.844	0.828	0.84	0.812	0.85	0.814	0.79	0.814	0.842	0.876	0.798	0.816	0.836	0.838	0.812	0.844	0.824	0.816	0.822	0.864	0.856	0.77	0.844	0.82	0.87	0.772	0.794	0.878	0.792	0.812	0.852	0.79	0.812	0.826	0.798	0.816	0.786	0.836	0.832	0.778	0.798	0.746	0.816	0.836	0.814	0.822	0.784	0.84	0.85	0.84	0.83	0.882	0.804	0.816	0.828	0.778	0.792
B082	HCC	D	D-HCC	bHCC	0.75524	0.798	0.778	0.77	0.774	0.75	0.786	0.724	0.698	0.758	0.8	0.758	0.758	0.716	0.786	0.772	0.742	0.802	0.692	0.738	0.804	0.764	0.702	0.766	0.766	0.772	0.7	0.744	0.77	0.754	0.802	0.71	0.762	0.712	0.762	0.768	0.754	0.732	0.786	0.776	0.764	0.762	0.798	0.732	0.76	0.742	0.756	0.712	0.796	0.738	0.778	0.788	0.782	0.68	0.77	0.75	0.81	0.784	0.728	0.734	0.788	0.778	0.812	0.748	0.736	0.742	0.75	0.714	0.732	0.758	0.728	0.7	0.722	0.768	0.75	0.758	0.734	0.77	0.718	0.702	0.72	0.766	0.684	0.746	0.74	0.724	0.768	0.742	0.772	0.754	0.796	0.752	0.766	0.748	0.732	0.78	0.782	0.808	0.822	0.734	0.81
B084	HCC	V	V-HCC	bHCC	0.87324	0.87	0.848	0.866	0.88	0.874	0.892	0.89	0.892	0.858	0.9	0.864	0.848	0.896	0.872	0.838	0.872	0.878	0.874	0.884	0.856	0.866	0.87	0.906	0.838	0.89	0.872	0.878	0.874	0.872	0.884	0.904	0.864	0.88	0.844	0.89	0.848	0.88	0.862	0.872	0.87	0.86	0.878	0.89	0.858	0.886	0.866	0.872	0.892	0.856	0.882	0.878	0.884	0.846	0.896	0.88	0.868	0.878	0.87	0.858	0.89	0.88	0.85	0.864	0.894	0.882	0.85	0.862	0.858	0.858	0.89	0.87	0.878	0.874	0.86	0.874	0.866	0.878	0.85	0.856	0.904	0.86	0.892	0.862	0.85	0.848	0.872	0.86	0.86	0.912	0.868	0.892	0.886	0.876	0.878	0.906	0.882	0.872	0.874	0.874	0.898
B084F1	HCC	V	Rm	fHCC	0.49484	0.466	0.494	0.492	0.482	0.49	0.462	0.46	0.48	0.504	0.472	0.494	0.516	0.486	0.496	0.448	0.472	0.528	0.498	0.488	0.498	0.518	0.48	0.484	0.53	0.522	0.538	0.53	0.502	0.432	0.496	0.498	0.534	0.482	0.444	0.5	0.516	0.516	0.476	0.514	0.492	0.54	0.482	0.522	0.492	0.508	0.484	0.514	0.486	0.488	0.482	0.49	0.518	0.492	0.48	0.542	0.504	0.482	0.438	0.46	0.454	0.5	0.448	0.514	0.498	0.504	0.484	0.484	0.48	0.52	0.534	0.496	0.508	0.468	0.454	0.47	0.502	0.508	0.51	0.576	0.46	0.5	0.508	0.486	0.494	0.492	0.478	0.516	0.54	0.542	0.502	0.482	0.488	0.496	0.474	0.52	0.542	0.476	0.49	0.482	0.47
B085	HCC	V	V-HCC	bHCC	0.74704	0.746	0.746	0.754	0.748	0.728	0.73	0.768	0.744	0.754	0.756	0.792	0.734	0.718	0.754	0.722	0.73	0.74	0.738	0.76	0.734	0.78	0.748	0.788	0.77	0.75	0.728	0.71	0.734	0.756	0.774	0.744	0.754	0.734	0.73	0.74	0.72	0.698	0.738	0.768	0.738	0.752	0.776	0.746	0.754	0.752	0.812	0.74	0.754	0.756	0.746	0.772	0.744	0.708	0.722	0.716	0.736	0.786	0.734	0.746	0.752	0.742	0.722	0.77	0.77	0.722	0.73	0.732	0.768	0.742	0.748	0.8	0.684	0.754	0.736	0.726	0.754	0.776	0.754	0.726	0.796	0.746	0.742	0.75	0.754	0.732	0.732	0.758	0.762	0.736	0.766	0.77	0.754	0.766	0.742	0.734	0.742	0.74	0.734	0.76	0.73
B085F1	HCC	V	Rm	fHCC	0.66748	0.66	0.65	0.674	0.684	0.62	0.666	0.66	0.648	0.692	0.69	0.672	0.664	0.64	0.674	0.644	0.65	0.704	0.674	0.658	0.682	0.7	0.682	0.684	0.638	0.692	0.654	0.674	0.694	0.66	0.656	0.664	0.7	0.678	0.674	0.654	0.638	0.626	0.662	0.674	0.652	0.68	0.708	0.7	0.63	0.67	0.674	0.674	0.66	0.684	0.654	0.7	0.678	0.672	0.646	0.666	0.64	0.668	0.672	0.646	0.702	0.674	0.648	0.682	0.676	0.674	0.668	0.652	0.668	0.68	0.648	0.67	0.664	0.68	0.65	0.65	0.7	0.63	0.678	0.618	0.704	0.67	0.676	0.664	0.654	0.656	0.696	0.64	0.668	0.664	0.63	0.674	0.67	0.688	0.674	0.718	0.68	0.652	0.66	0.646	0.668
B085F2	HCC	V	Rm	fHCC	0.61402	0.612	0.59	0.62	0.642	0.592	0.608	0.592	0.61	0.62	0.572	0.602	0.598	0.62	0.622	0.568	0.582	0.652	0.618	0.628	0.632	0.632	0.584	0.638	0.618	0.66	0.602	0.632	0.608	0.592	0.608	0.664	0.664	0.616	0.618	0.564	0.548	0.608	0.61	0.642	0.578	0.61	0.636	0.61	0.588	0.6	0.614	0.634	0.596	0.66	0.582	0.616	0.65	0.604	0.64	0.616	0.582	0.65	0.598	0.606	0.618	0.616	0.602	0.634	0.592	0.598	0.598	0.61	0.594	0.61	0.602	0.654	0.594	0.614	0.632	0.612	0.608	0.654	0.63	0.6	0.662	0.614	0.634	0.654	0.654	0.588	0.6	0.594	0.588	0.628	0.642	0.628	0.566	0.606	0.628	0.654	0.628	0.626	0.606	0.598	0.574
B086	HCC	V	V-HCC	bHCC	0.71206	0.76	0.724	0.734	0.7	0.718	0.682	0.752	0.76	0.662	0.684	0.71	0.734	0.696	0.684	0.732	0.704	0.726	0.738	0.716	0.708	0.71	0.728	0.722	0.698	0.662	0.748	0.696	0.726	0.758	0.734	0.706	0.724	0.692	0.718	0.68	0.712	0.706	0.74	0.72	0.686	0.712	0.686	0.696	0.682	0.734	0.706	0.734	0.736	0.718	0.704	0.722	0.724	0.752	0.724	0.71	0.694	0.724	0.724	0.712	0.714	0.706	0.69	0.72	0.718	0.71	0.682	0.7	0.706	0.698	0.706	0.752	0.706	0.692	0.736	0.682	0.728	0.718	0.702	0.702	0.718	0.69	0.696	0.716	0.696	0.712	0.694	0.69	0.7	0.74	0.712	0.69	0.692	0.722	0.692	0.736	0.704	0.692	0.724	0.726	0.712
B086F1	HCC	V	Rm	fHCC	0.7521	0.716	0.754	0.758	0.758	0.738	0.768	0.772	0.774	0.778	0.738	0.726	0.762	0.722	0.728	0.766	0.748	0.742	0.732	0.768	0.768	0.694	0.764	0.734	0.744	0.742	0.764	0.746	0.766	0.74	0.756	0.73	0.756	0.77	0.744	0.776	0.732	0.76	0.708	0.764	0.76	0.746	0.76	0.804	0.748	0.742	0.738	0.762	0.752	0.742	0.782	0.772	0.77	0.684	0.734	0.768	0.776	0.722	0.73	0.744	0.726	0.732	0.716	0.754	0.798	0.714	0.782	0.766	0.726	0.784	0.756	0.766	0.758	0.724	0.754	0.754	0.77	0.736	0.776	0.768	0.758	0.754	0.764	0.73	0.736	0.744	0.79	0.748	0.748	0.788	0.764	0.788	0.728	0.764	0.784	0.746	0.778	0.754	0.75	0.752	0.74

### Sheet: raw_HMS_bHCC_vs_CTL
Sample_ID →	N007	N006	N010	N004	N022	N018	N033	N014	N017	N012	N024	N034	N002	N028	N027	N020	N001	N016	N025	N021	N008	N032	N003	N026	N009	N005	N015	N013	N029	N011	N023	N030	N019	N035	N031	B079	B049	A074	B078	B018	A175	A083	A112	B077	A034	B047	A076	A004	B004	A089	A115	B059	A067	A058	A125	A086	B050	B016	B007	B024	B086	A116	A098	A040	B035	B057	B073	A100	B074	B056	B085	B013	B072	B082	B014	B022	A005	B037	B080	B032	B060	B071	B061	B044	B062	B065	B026	A026	A082	B029	B041	B051	B081	B027	A030	A183	B015	A022	B068	A039	B042	B075	B012	B011	B066	B046	B076	B067	A014	B084	B021	B058	B020	B064	A019	B023	B063	B031	B034	B039	B053	B055	B054	B036
Group →	CTL	CTL	CTL	CTL	CTL	CTL	CTL	CTL	CTL	CTL	CTL	CTL	CTL	CTL	CTL	CTL	CTL	CTL	CTL	CTL	CTL	CTL	CTL	CTL	CTL	CTL	CTL	CTL	CTL	CTL	CTL	CTL	CTL	CTL	CTL	bHCC	bHCC	bHCC	bHCC	bHCC	bHCC	bHCC	bHCC	bHCC	bHCC	bHCC	bHCC	bHCC	bHCC	bHCC	bHCC	bHCC	bHCC	bHCC	bHCC	bHCC	bHCC	bHCC	bHCC	bHCC	bHCC	bHCC	bHCC	bHCC	bHCC	bHCC	bHCC	bHCC	bHCC	bHCC	bHCC	bHCC	bHCC	bHCC	bHCC	bHCC	bHCC	bHCC	bHCC	bHCC	bHCC	bHCC	bHCC	bHCC	bHCC	bHCC	bHCC	bHCC	bHCC	bHCC	bHCC	bHCC	bHCC	bHCC	bHCC	bHCC	bHCC	bHCC	bHCC	bHCC	bHCC	bHCC	bHCC	bHCC	bHCC	bHCC	bHCC	bHCC	bHCC	bHCC	bHCC	bHCC	bHCC	bHCC	bHCC	bHCC	bHCC	bHCC	bHCC	bHCC	bHCC	bHCC	bHCC	bHCC
HMS (mean of 100 Prob) →	0.19904	0.20052	0.21026	0.21392	0.22928	0.23414	0.26612	0.26998	0.27382	0.27722	0.28142	0.28806	0.28816	0.30168	0.30684	0.31424	0.33296	0.33574	0.35414	0.3557	0.35942	0.36112	0.3714	0.37266	0.37768	0.38302	0.39774	0.41022	0.41492	0.42098	0.43524	0.43772	0.45588	0.51062	0.5188	0.38312	0.51758	0.53206	0.54078	0.55966	0.5708	0.57502	0.58932	0.61856	0.61982	0.627	0.64024	0.64296	0.64516	0.64838	0.65608	0.668	0.6714	0.67526	0.6755	0.68244	0.69106	0.69332	0.70306	0.70788	0.71206	0.72368	0.73222	0.7327	0.73292	0.73318	0.73484	0.73568	0.73792	0.74528	0.74704	0.7526	0.75502	0.75524	0.75534	0.76212	0.76216	0.76982	0.77092	0.77156	0.7734	0.77366	0.77428	0.77644	0.77894	0.78682	0.79172	0.79346	0.79454	0.8035	0.80466	0.81942	0.82068	0.82642	0.82928	0.84136	0.84494	0.84674	0.84882	0.84934	0.85254	0.85736	0.85748	0.86558	0.86776	0.86862	0.86994	0.87164	0.87316	0.87324	0.87688	0.88422	0.88466	0.89276	0.9044	0.91372	0.91568	0.93198	0.94832	0.95	0.96332	0.96584	0.96752	0.98468
Prob_1	0.156	0.216	0.208	0.24	0.226	0.22	0.282	0.222	0.28	0.232	0.284	0.312	0.234	0.31	0.28	0.298	0.312	0.344	0.352	0.342	0.322	0.318	0.338	0.396	0.4	0.332	0.392	0.446	0.38	0.352	0.466	0.482	0.466	0.574	0.484	0.394	0.544	0.506	0.578	0.542	0.542	0.552	0.588	0.636	0.634	0.63	0.616	0.66	0.68	0.678	0.668	0.716	0.64	0.682	0.692	0.624	0.694	0.728	0.704	0.74	0.76	0.752	0.702	0.722	0.722	0.77	0.706	0.738	0.724	0.734	0.746	0.762	0.728	0.798	0.74	0.782	0.758	0.762	0.78	0.748	0.748	0.77	0.768	0.732	0.742	0.762	0.762	0.784	0.824	0.856	0.826	0.808	0.82	0.832	0.814	0.814	0.854	0.862	0.85	0.834	0.87	0.854	0.878	0.902	0.904	0.87	0.888	0.866	0.89	0.87	0.868	0.904	0.886	0.882	0.896	0.908	0.93	0.946	0.952	0.952	0.968	0.966	0.96	0.994
Prob_2	0.188	0.222	0.218	0.152	0.224	0.23	0.234	0.318	0.296	0.286	0.266	0.228	0.262	0.276	0.372	0.284	0.306	0.324	0.308	0.352	0.404	0.354	0.454	0.382	0.378	0.388	0.384	0.402	0.468	0.474	0.446	0.406	0.522	0.54	0.528	0.34	0.502	0.544	0.504	0.618	0.536	0.606	0.634	0.598	0.622	0.642	0.64	0.64	0.662	0.602	0.64	0.648	0.658	0.672	0.662	0.7	0.74	0.66	0.764	0.718	0.724	0.738	0.75	0.74	0.734	0.744	0.774	0.716	0.722	0.76	0.746	0.798	0.744	0.778	0.748	0.704	0.75	0.792	0.74	0.758	0.774	0.74	0.738	0.83	0.788	0.812	0.794	0.756	0.766	0.796	0.802	0.82	0.842	0.862	0.828	0.884	0.862	0.828	0.842	0.864	0.872	0.812	0.844	0.86	0.874	0.87	0.862	0.88	0.882	0.848	0.812	0.932	0.942	0.914	0.868	0.92	0.916	0.914	0.96	0.946	0.926	0.968	0.964	0.986
Prob_3	0.182	0.174	0.26	0.172	0.166	0.218	0.254	0.284	0.256	0.246	0.292	0.336	0.234	0.27	0.334	0.284	0.334	0.33	0.35	0.372	0.346	0.382	0.392	0.36	0.422	0.374	0.39	0.418	0.43	0.4	0.39	0.4	0.416	0.508	0.584	0.438	0.51	0.53	0.56	0.522	0.618	0.502	0.596	0.622	0.634	0.636	0.692	0.604	0.596	0.658	0.686	0.67	0.662	0.736	0.662	0.682	0.646	0.716	0.688	0.688	0.734	0.784	0.744	0.756	0.71	0.76	0.76	0.694	0.738	0.734	0.754	0.748	0.774	0.77	0.778	0.72	0.752	0.798	0.736	0.748	0.756	0.768	0.786	0.768	0.746	0.784	0.756	0.794	0.812	0.792	0.816	0.796	0.848	0.864	0.85	0.898	0.836	0.848	0.844	0.852	0.878	0.826	0.838	0.864	0.872	0.88	0.838	0.856	0.882	0.866	0.888	0.878	0.9	0.912	0.938	0.9	0.924	0.926	0.95	0.91	0.962	0.968	0.956	0.982
Prob_4	0.16	0.19	0.182	0.248	0.162	0.192	0.26	0.248	0.228	0.27	0.302	0.29	0.316	0.32	0.306	0.354	0.308	0.31	0.384	0.356	0.352	0.38	0.41	0.324	0.366	0.384	0.426	0.42	0.426	0.4	0.422	0.508	0.454	0.494	0.546	0.38	0.51	0.504	0.498	0.624	0.55	0.556	0.568	0.598	0.552	0.608	0.608	0.642	0.688	0.602	0.68	0.65	0.676	0.658	0.72	0.714	0.688	0.676	0.698	0.618	0.7	0.716	0.72	0.776	0.762	0.762	0.768	0.74	0.75	0.744	0.748	0.736	0.728	0.774	0.75	0.848	0.748	0.684	0.78	0.804	0.77	0.824	0.752	0.742	0.786	0.78	0.8	0.824	0.812	0.824	0.806	0.798	0.806	0.828	0.828	0.918	0.89	0.842	0.84	0.838	0.83	0.852	0.884	0.872	0.85	0.856	0.872	0.858	0.884	0.88	0.912	0.91	0.872	0.894	0.912	0.928	0.924	0.944	0.94	0.968	0.96	0.972	0.978	0.992
Prob_5	0.206	0.242	0.238	0.196	0.228	0.242	0.272	0.3	0.344	0.362	0.272	0.266	0.356	0.296	0.294	0.31	0.362	0.36	0.328	0.368	0.32	0.38	0.324	0.402	0.378	0.418	0.422	0.424	0.408	0.482	0.42	0.452	0.47	0.514	0.506	0.386	0.512	0.534	0.538	0.564	0.55	0.636	0.598	0.63	0.628	0.622	0.668	0.62	0.65	0.65	0.65	0.72	0.688	0.642	0.676	0.69	0.71	0.704	0.7	0.786	0.718	0.708	0.74	0.78	0.754	0.78	0.696	0.772	0.724	0.716	0.728	0.742	0.748	0.75	0.78	0.712	0.758	0.8	0.764	0.766	0.78	0.756	0.806	0.802	0.752	0.816	0.75	0.776	0.812	0.814	0.768	0.816	0.832	0.842	0.836	0.86	0.856	0.856	0.88	0.868	0.85	0.854	0.836	0.838	0.872	0.858	0.83	0.876	0.89	0.874	0.866	0.844	0.872	0.876	0.914	0.912	0.918	0.958	0.944	0.932	0.97	0.954	0.974	0.988
Prob_6	0.236	0.198	0.21	0.254	0.174	0.244	0.266	0.32	0.248	0.232	0.272	0.266	0.316	0.288	0.306	0.304	0.35	0.382	0.282	0.322	0.36	0.368	0.322	0.408	0.372	0.356	0.428	0.42	0.418	0.456	0.46	0.382	0.45	0.488	0.578	0.392	0.504	0.546	0.562	0.51	0.58	0.56	0.6	0.648	0.662	0.61	0.616	0.652	0.562	0.666	0.638	0.672	0.692	0.622	0.69	0.676	0.676	0.694	0.708	0.704	0.682	0.712	0.75	0.7	0.732	0.748	0.754	0.808	0.73	0.744	0.73	0.716	0.77	0.786	0.748	0.788	0.748	0.776	0.772	0.794	0.784	0.776	0.78	0.782	0.764	0.778	0.802	0.8	0.814	0.8	0.762	0.842	0.832	0.82	0.832	0.864	0.888	0.852	0.832	0.848	0.81	0.864	0.872	0.892	0.886	0.86	0.878	0.89	0.908	0.892	0.868	0.84	0.86	0.908	0.932	0.92	0.906	0.878	0.958	0.944	0.966	0.95	0.966	0.984
Prob_7	0.198	0.164	0.16	0.208	0.23	0.244	0.328	0.272	0.286	0.254	0.282	0.332	0.244	0.342	0.304	0.398	0.282	0.378	0.358	0.362	0.404	0.366	0.33	0.318	0.342	0.39	0.372	0.356	0.426	0.414	0.33	0.414	0.432	0.448	0.542	0.326	0.514	0.524	0.522	0.512	0.542	0.58	0.534	0.62	0.64	0.624	0.616	0.654	0.648	0.622	0.672	0.684	0.648	0.68	0.656	0.702	0.686	0.628	0.666	0.684	0.752	0.75	0.696	0.684	0.728	0.772	0.734	0.728	0.736	0.772	0.768	0.754	0.726	0.724	0.752	0.788	0.75	0.72	0.766	0.802	0.756	0.76	0.776	0.806	0.79	0.794	0.854	0.794	0.772	0.8	0.768	0.83	0.848	0.838	0.838	0.868	0.822	0.838	0.846	0.866	0.84	0.864	0.878	0.876	0.862	0.884	0.884	0.872	0.868	0.89	0.91	0.854	0.852	0.862	0.948	0.916	0.926	0.914	0.948	0.952	0.946	0.964	0.974	0.976
Prob_8	0.278	0.168	0.262	0.212	0.198	0.21	0.33	0.282	0.26	0.274	0.306	0.3	0.252	0.372	0.362	0.344	0.292	0.342	0.364	0.356	0.364	0.354	0.322	0.442	0.39	0.41	0.37	0.398	0.448	0.378	0.442	0.394	0.446	0.48	0.52	0.374	0.484	0.508	0.53	0.536	0.57	0.492	0.612	0.586	0.626	0.644	0.686	0.632	0.634	0.62	0.662	0.672	0.636	0.66	0.654	0.654	0.666	0.678	0.708	0.722	0.76	0.764	0.718	0.716	0.73	0.778	0.742	0.684	0.744	0.79	0.744	0.774	0.724	0.698	0.736	0.822	0.772	0.758	0.762	0.716	0.764	0.756	0.772	0.772	0.802	0.736	0.808	0.8	0.762	0.806	0.818	0.86	0.826	0.784	0.846	0.812	0.864	0.854	0.85	0.85	0.892	0.83	0.858	0.89	0.878	0.902	0.864	0.87	0.868	0.892	0.87	0.93	0.892	0.896	0.896	0.93	0.936	0.926	0.95	0.972	0.946	0.976	0.972	0.968
Prob_9	0.222	0.204	0.246	0.152	0.24	0.198	0.256	0.322	0.238	0.31	0.256	0.246	0.322	0.248	0.312	0.296	0.29	0.332	0.426	0.426	0.456	0.286	0.392	0.374	0.372	0.406	0.38	0.43	0.428	0.49	0.428	0.48	0.488	0.498	0.568	0.386	0.526	0.506	0.526	0.524	0.58	0.548	0.618	0.616	0.604	0.624	0.664	0.636	0.732	0.612	0.652	0.624	0.652	0.71	0.654	0.684	0.656	0.7	0.71	0.742	0.662	0.762	0.738	0.762	0.73	0.676	0.72	0.696	0.74	0.71	0.754	0.79	0.74	0.758	0.766	0.798	0.752	0.772	0.78	0.724	0.768	0.742	0.764	0.788	0.772	0.782	0.788	0.77	0.8	0.806	0.786	0.8	0.77	0.792	0.826	0.788	0.838	0.852	0.856	0.88	0.874	0.846	0.836	0.838	0.85	0.86	0.872	0.854	0.85	0.858	0.888	0.856	0.914	0.88	0.916	0.912	0.922	0.944	0.93	0.964	0.97	0.958	0.954	0.982
Prob_10	0.238	0.236	0.202	0.192	0.194	0.232	0.224	0.23	0.25	0.348	0.296	0.3	0.378	0.344	0.276	0.318	0.356	0.35	0.352	0.39	0.374	0.306	0.354	0.38	0.392	0.352	0.438	0.444	0.428	0.482	0.436	0.418	0.45	0.56	0.492	0.37	0.526	0.504	0.54	0.534	0.564	0.622	0.556	0.648	0.578	0.576	0.658	0.584	0.588	0.652	0.674	0.676	0.636	0.694	0.706	0.652	0.726	0.756	0.64	0.702	0.684	0.728	0.72	0.774	0.724	0.708	0.672	0.756	0.752	0.74	0.756	0.788	0.708	0.8	0.816	0.824	0.75	0.778	0.782	0.808	0.758	0.824	0.762	0.766	0.778	0.812	0.856	0.846	0.806	0.826	0.84	0.848	0.848	0.836	0.862	0.864	0.846	0.83	0.818	0.83	0.87	0.876	0.88	0.906	0.876	0.88	0.866	0.878	0.876	0.9	0.83	0.894	0.872	0.888	0.924	0.914	0.938	0.902	0.942	0.962	0.946	0.964	0.958	0.99
Prob_11	0.172	0.242	0.284	0.194	0.29	0.258	0.27	0.338	0.28	0.294	0.288	0.328	0.352	0.304	0.312	0.298	0.406	0.44	0.39	0.36	0.352	0.342	0.354	0.382	0.308	0.396	0.418	0.386	0.436	0.432	0.392	0.46	0.44	0.492	0.548	0.384	0.508	0.538	0.564	0.524	0.584	0.55	0.618	0.634	0.634	0.656	0.634	0.684	0.672	0.664	0.648	0.682	0.684	0.71	0.644	0.718	0.76	0.68	0.696	0.658	0.71	0.734	0.71	0.718	0.726	0.72	0.724	0.736	0.72	0.746	0.792	0.776	0.752	0.758	0.768	0.734	0.76	0.79	0.758	0.724	0.756	0.762	0.76	0.762	0.804	0.804	0.794	0.802	0.778	0.796	0.804	0.824	0.866	0.85	0.816	0.886	0.832	0.878	0.858	0.862	0.812	0.842	0.852	0.854	0.868	0.852	0.87	0.872	0.902	0.864	0.888	0.874	0.904	0.868	0.892	0.946	0.92	0.904	0.966	0.916	0.97	0.964	0.972	0.988
Prob_12	0.186	0.282	0.202	0.27	0.22	0.226	0.236	0.266	0.212	0.322	0.3	0.298	0.326	0.296	0.314	0.294	0.298	0.34	0.342	0.302	0.324	0.386	0.404	0.348	0.382	0.378	0.37	0.42	0.426	0.426	0.448	0.48	0.468	0.526	0.54	0.372	0.488	0.566	0.52	0.554	0.58	0.602	0.586	0.612	0.672	0.646	0.632	0.652	0.628	0.654	0.654	0.654	0.672	0.71	0.716	0.68	0.672	0.774	0.684	0.696	0.734	0.72	0.738	0.724	0.71	0.664	0.746	0.656	0.734	0.738	0.734	0.706	0.726	0.758	0.766	0.748	0.766	0.78	0.762	0.75	0.762	0.778	0.758	0.766	0.76	0.808	0.792	0.808	0.794	0.83	0.796	0.824	0.83	0.87	0.81	0.894	0.86	0.848	0.846	0.878	0.898	0.84	0.884	0.858	0.876	0.868	0.864	0.86	0.886	0.848	0.892	0.886	0.89	0.906	0.948	0.888	0.924	0.918	0.952	0.928	0.976	0.972	0.97	0.986
Prob_13	0.212	0.206	0.21	0.226	0.266	0.252	0.218	0.254	0.308	0.232	0.312	0.316	0.274	0.31	0.368	0.344	0.328	0.336	0.412	0.324	0.424	0.406	0.402	0.352	0.36	0.384	0.358	0.388	0.456	0.4	0.394	0.432	0.448	0.544	0.6	0.414	0.538	0.594	0.514	0.476	0.6	0.64	0.568	0.634	0.634	0.608	0.676	0.648	0.598	0.68	0.692	0.688	0.64	0.616	0.674	0.662	0.692	0.682	0.68	0.668	0.696	0.678	0.718	0.75	0.634	0.772	0.658	0.734	0.71	0.744	0.718	0.728	0.732	0.716	0.732	0.742	0.768	0.796	0.77	0.69	0.778	0.75	0.748	0.774	0.776	0.81	0.828	0.786	0.798	0.802	0.82	0.8	0.87	0.776	0.828	0.836	0.858	0.848	0.826	0.884	0.89	0.846	0.86	0.876	0.904	0.84	0.88	0.874	0.9	0.896	0.932	0.856	0.826	0.87	0.95	0.954	0.892	0.92	0.944	0.95	0.982	0.952	0.966	0.994
Prob_14	0.212	0.13	0.22	0.226	0.21	0.232	0.2	0.26	0.252	0.288	0.334	0.33	0.352	0.286	0.248	0.342	0.332	0.292	0.348	0.366	0.386	0.36	0.396	0.406	0.31	0.414	0.392	0.41	0.414	0.424	0.418	0.432	0.452	0.55	0.522	0.412	0.516	0.534	0.564	0.604	0.604	0.602	0.588	0.6	0.686	0.642	0.688	0.602	0.644	0.656	0.648	0.638	0.66	0.71	0.708	0.754	0.68	0.784	0.73	0.698	0.684	0.746	0.792	0.758	0.74	0.718	0.718	0.666	0.73	0.76	0.754	0.738	0.756	0.786	0.798	0.76	0.75	0.774	0.738	0.778	0.806	0.78	0.762	0.75	0.754	0.812	0.744	0.752	0.78	0.786	0.82	0.84	0.786	0.846	0.82	0.868	0.832	0.868	0.858	0.86	0.884	0.852	0.856	0.842	0.858	0.874	0.85	0.894	0.86	0.872	0.916	0.888	0.878	0.874	0.912	0.92	0.926	0.922	0.898	0.97	0.966	0.974	0.978	0.968
Prob_15	0.2	0.222	0.234	0.206	0.18	0.274	0.264	0.298	0.276	0.322	0.258	0.26	0.298	0.27	0.348	0.362	0.302	0.394	0.322	0.418	0.332	0.352	0.328	0.346	0.314	0.37	0.402	0.388	0.366	0.486	0.428	0.428	0.428	0.474	0.538	0.386	0.514	0.564	0.534	0.558	0.538	0.594	0.614	0.642	0.57	0.594	0.652	0.612	0.668	0.624	0.63	0.664	0.638	0.676	0.69	0.75	0.712	0.76	0.632	0.758	0.732	0.718	0.694	0.736	0.648	0.74	0.76	0.716	0.74	0.756	0.722	0.744	0.764	0.772	0.718	0.776	0.768	0.742	0.786	0.8	0.762	0.756	0.752	0.746	0.806	0.744	0.818	0.79	0.76	0.814	0.798	0.81	0.844	0.792	0.85	0.846	0.822	0.83	0.848	0.9	0.82	0.864	0.882	0.906	0.818	0.906	0.854	0.874	0.882	0.838	0.864	0.894	0.888	0.878	0.93	0.948	0.924	0.906	0.948	0.96	0.972	0.956	0.974	0.978
Prob_16	0.182	0.108	0.18	0.254	0.278	0.264	0.232	0.256	0.264	0.286	0.256	0.278	0.348	0.254	0.28	0.326	0.338	0.38	0.382	0.374	0.324	0.36	0.39	0.392	0.436	0.426	0.372	0.424	0.382	0.356	0.434	0.452	0.476	0.494	0.45	0.376	0.528	0.502	0.538	0.584	0.52	0.658	0.562	0.6	0.598	0.604	0.602	0.644	0.676	0.658	0.652	0.672	0.598	0.692	0.662	0.652	0.686	0.666	0.624	0.776	0.704	0.732	0.746	0.728	0.66	0.73	0.762	0.698	0.756	0.752	0.73	0.812	0.8	0.742	0.756	0.79	0.776	0.792	0.772	0.79	0.754	0.774	0.784	0.772	0.78	0.808	0.808	0.77	0.816	0.784	0.786	0.788	0.772	0.754	0.816	0.878	0.908	0.876	0.856	0.854	0.84	0.85	0.824	0.844	0.868	0.864	0.87	0.864	0.852	0.872	0.884	0.914	0.906	0.872	0.882	0.908	0.916	0.976	0.93	0.948	0.942	0.962	0.976	0.988
Prob_17	0.202	0.232	0.244	0.216	0.24	0.246	0.312	0.272	0.316	0.326	0.276	0.304	0.324	0.322	0.388	0.322	0.276	0.29	0.374	0.346	0.384	0.386	0.382	0.382	0.334	0.332	0.512	0.492	0.434	0.482	0.41	0.412	0.434	0.552	0.57	0.386	0.492	0.482	0.564	0.602	0.592	0.618	0.628	0.614	0.642	0.638	0.672	0.664	0.582	0.626	0.666	0.684	0.608	0.63	0.662	0.688	0.728	0.69	0.792	0.746	0.726	0.748	0.744	0.766	0.766	0.728	0.686	0.76	0.75	0.768	0.74	0.69	0.778	0.802	0.754	0.758	0.76	0.702	0.774	0.816	0.788	0.808	0.82	0.776	0.798	0.812	0.808	0.782	0.816	0.782	0.794	0.796	0.804	0.8	0.838	0.838	0.874	0.85	0.854	0.876	0.856	0.86	0.872	0.816	0.858	0.866	0.872	0.88	0.868	0.878	0.906	0.86	0.914	0.902	0.892	0.928	0.93	0.964	0.946	0.918	0.966	0.964	0.966	0.992
Prob_18	0.18	0.198	0.232	0.182	0.216	0.228	0.22	0.282	0.288	0.252	0.318	0.33	0.208	0.236	0.302	0.328	0.328	0.28	0.334	0.296	0.35	0.322	0.356	0.336	0.3	0.366	0.41	0.41	0.428	0.418	0.422	0.438	0.422	0.484	0.48	0.422	0.52	0.472	0.56	0.584	0.596	0.59	0.6	0.604	0.668	0.606	0.642	0.64	0.686	0.654	0.658	0.696	0.66	0.678	0.674	0.702	0.644	0.66	0.696	0.72	0.738	0.71	0.736	0.688	0.778	0.72	0.73	0.76	0.728	0.738	0.738	0.724	0.758	0.692	0.796	0.796	0.746	0.708	0.742	0.752	0.78	0.796	0.758	0.778	0.784	0.82	0.74	0.796	0.774	0.802	0.846	0.812	0.802	0.86	0.832	0.844	0.858	0.84	0.846	0.824	0.842	0.868	0.87	0.88	0.862	0.826	0.854	0.862	0.852	0.874	0.878	0.88	0.916	0.908	0.854	0.878	0.926	0.952	0.958	0.956	0.97	0.972	0.968	0.986
Prob_19	0.264	0.234	0.192	0.214	0.196	0.232	0.252	0.308	0.274	0.238	0.304	0.268	0.26	0.31	0.274	0.324	0.382	0.35	0.362	0.374	0.398	0.438	0.306	0.422	0.31	0.402	0.352	0.404	0.426	0.448	0.472	0.368	0.544	0.542	0.552	0.396	0.482	0.508	0.558	0.492	0.558	0.498	0.526	0.604	0.638	0.642	0.616	0.684	0.664	0.648	0.65	0.63	0.692	0.636	0.628	0.726	0.736	0.65	0.712	0.728	0.716	0.824	0.754	0.698	0.716	0.748	0.696	0.76	0.732	0.766	0.76	0.718	0.748	0.738	0.68	0.812	0.788	0.72	0.752	0.8	0.756	0.774	0.79	0.778	0.774	0.838	0.796	0.79	0.804	0.824	0.77	0.818	0.822	0.816	0.808	0.84	0.872	0.86	0.84	0.87	0.816	0.856	0.878	0.864	0.872	0.872	0.9	0.87	0.874	0.884	0.858	0.89	0.914	0.91	0.908	0.896	0.932	0.914	0.932	0.954	0.978	0.966	0.974	0.98
Prob_20	0.166	0.182	0.162	0.214	0.18	0.236	0.294	0.286	0.232	0.284	0.292	0.274	0.292	0.286	0.302	0.342	0.35	0.342	0.396	0.392	0.35	0.322	0.334	0.338	0.316	0.372	0.434	0.398	0.406	0.482	0.476	0.39	0.464	0.456	0.494	0.392	0.518	0.536	0.548	0.566	0.554	0.516	0.594	0.63	0.61	0.626	0.654	0.666	0.608	0.614	0.676	0.684	0.684	0.618	0.72	0.708	0.688	0.704	0.718	0.714	0.708	0.73	0.726	0.742	0.77	0.74	0.738	0.75	0.746	0.72	0.734	0.76	0.746	0.804	0.73	0.792	0.776	0.746	0.78	0.802	0.762	0.78	0.784	0.796	0.778	0.83	0.746	0.796	0.794	0.794	0.842	0.836	0.764	0.806	0.824	0.85	0.824	0.848	0.868	0.842	0.832	0.872	0.866	0.85	0.852	0.874	0.854	0.87	0.858	0.856	0.856	0.884	0.89	0.888	0.888	0.906	0.928	0.924	0.944	0.95	0.956	0.974	0.968	0.974
Prob_21	0.184	0.192	0.206	0.218	0.23	0.272	0.222	0.262	0.264	0.316	0.276	0.29	0.35	0.278	0.36	0.288	0.384	0.31	0.358	0.318	0.332	0.368	0.38	0.372	0.376	0.366	0.384	0.38	0.384	0.372	0.444	0.476	0.424	0.504	0.536	0.374	0.556	0.516	0.498	0.552	0.564	0.528	0.578	0.586	0.644	0.622	0.588	0.618	0.65	0.666	0.622	0.648	0.634	0.676	0.66	0.652	0.676	0.694	0.702	0.704	0.71	0.656	0.732	0.728	0.812	0.732	0.712	0.7	0.72	0.754	0.78	0.69	0.76	0.764	0.788	0.798	0.792	0.746	0.786	0.764	0.762	0.784	0.796	0.78	0.766	0.796	0.804	0.742	0.79	0.792	0.762	0.818	0.782	0.882	0.832	0.858	0.85	0.874	0.846	0.832	0.866	0.88	0.894	0.862	0.858	0.86	0.856	0.868	0.87	0.866	0.828	0.866	0.912	0.89	0.914	0.88	0.906	0.936	0.932	0.956	0.982	0.968	0.962	0.984
Prob_22	0.2	0.22	0.192	0.244	0.204	0.21	0.242	0.218	0.278	0.264	0.266	0.32	0.266	0.284	0.256	0.29	0.316	0.286	0.386	0.282	0.386	0.39	0.356	0.342	0.378	0.392	0.442	0.39	0.454	0.398	0.464	0.382	0.448	0.554	0.47	0.406	0.51	0.512	0.554	0.534	0.556	0.614	0.56	0.642	0.616	0.658	0.58	0.616	0.672	0.722	0.642	0.712	0.66	0.618	0.728	0.716	0.76	0.712	0.676	0.682	0.728	0.726	0.742	0.734	0.696	0.756	0.72	0.75	0.732	0.772	0.748	0.78	0.746	0.702	0.776	0.842	0.772	0.836	0.774	0.786	0.788	0.776	0.78	0.79	0.774	0.77	0.796	0.764	0.828	0.846	0.784	0.82	0.804	0.832	0.828	0.846	0.826	0.862	0.85	0.876	0.914	0.86	0.868	0.872	0.89	0.872	0.86	0.894	0.864	0.87	0.896	0.91	0.892	0.904	0.892	0.92	0.906	0.962	0.946	0.948	0.984	0.974	0.954	0.986
Prob_23	0.178	0.188	0.218	0.264	0.268	0.212	0.258	0.316	0.29	0.214	0.292	0.26	0.36	0.322	0.326	0.288	0.33	0.378	0.362	0.346	0.322	0.412	0.442	0.392	0.408	0.398	0.418	0.342	0.422	0.404	0.418	0.428	0.542	0.572	0.616	0.392	0.508	0.442	0.542	0.578	0.542	0.618	0.576	0.648	0.672	0.616	0.61	0.646	0.648	0.576	0.634	0.662	0.656	0.6	0.734	0.688	0.608	0.73	0.674	0.644	0.722	0.732	0.706	0.748	0.718	0.762	0.75	0.73	0.726	0.752	0.788	0.692	0.778	0.766	0.76	0.714	0.772	0.79	0.772	0.786	0.754	0.752	0.78	0.808	0.78	0.708	0.812	0.836	0.794	0.736	0.756	0.804	0.806	0.886	0.834	0.856	0.85	0.838	0.84	0.896	0.826	0.876	0.868	0.882	0.876	0.854	0.888	0.872	0.88	0.906	0.886	0.91	0.83	0.904	0.912	0.908	0.914	0.944	0.956	0.9	0.958	0.952	0.964	0.97
Prob_24	0.196	0.254	0.186	0.234	0.252	0.232	0.266	0.268	0.258	0.272	0.262	0.244	0.33	0.282	0.32	0.328	0.306	0.29	0.362	0.354	0.322	0.434	0.34	0.35	0.35	0.348	0.386	0.458	0.434	0.404	0.46	0.398	0.468	0.56	0.52	0.404	0.506	0.522	0.514	0.52	0.594	0.59	0.614	0.612	0.664	0.662	0.674	0.642	0.608	0.654	0.654	0.666	0.714	0.716	0.682	0.698	0.68	0.656	0.724	0.748	0.698	0.692	0.726	0.704	0.73	0.74	0.716	0.758	0.726	0.762	0.77	0.714	0.756	0.766	0.702	0.726	0.778	0.75	0.706	0.802	0.796	0.756	0.724	0.782	0.792	0.786	0.794	0.784	0.802	0.79	0.844	0.82	0.824	0.864	0.848	0.816	0.87	0.838	0.842	0.848	0.84	0.83	0.872	0.868	0.866	0.888	0.834	0.852	0.842	0.838	0.868	0.858	0.892	0.884	0.884	0.938	0.924	0.934	0.944	0.97	0.936	0.968	0.966	0.982
Prob_25	0.17	0.194	0.224	0.218	0.268	0.166	0.264	0.324	0.262	0.274	0.248	0.24	0.292	0.348	0.292	0.304	0.36	0.366	0.34	0.318	0.366	0.354	0.304	0.448	0.392	0.42	0.316	0.552	0.474	0.396	0.522	0.494	0.568	0.514	0.488	0.388	0.502	0.482	0.546	0.568	0.562	0.65	0.628	0.632	0.604	0.65	0.668	0.652	0.66	0.68	0.6	0.636	0.674	0.698	0.67	0.69	0.736	0.66	0.69	0.67	0.662	0.69	0.776	0.706	0.754	0.756	0.69	0.716	0.742	0.764	0.75	0.71	0.778	0.772	0.762	0.762	0.756	0.71	0.78	0.808	0.79	0.766	0.794	0.76	0.762	0.778	0.808	0.784	0.782	0.8	0.8	0.834	0.818	0.804	0.824	0.812	0.826	0.844	0.852	0.842	0.872	0.832	0.902	0.892	0.868	0.862	0.888	0.866	0.902	0.89	0.88	0.896	0.896	0.884	0.896	0.896	0.92	0.918	0.978	0.906	0.968	0.974	0.964	0.988
Prob_26	0.25	0.25	0.202	0.202	0.236	0.246	0.24	0.216	0.254	0.2	0.28	0.28	0.214	0.274	0.29	0.288	0.336	0.35	0.33	0.382	0.36	0.36	0.442	0.37	0.44	0.378	0.34	0.424	0.398	0.49	0.382	0.474	0.42	0.522	0.544	0.372	0.556	0.542	0.544	0.516	0.634	0.574	0.596	0.61	0.662	0.606	0.666	0.634	0.66	0.662	0.682	0.694	0.702	0.584	0.678	0.684	0.708	0.698	0.68	0.638	0.748	0.752	0.776	0.75	0.744	0.776	0.73	0.74	0.736	0.736	0.728	0.752	0.752	0.7	0.804	0.764	0.756	0.776	0.756	0.818	0.772	0.806	0.788	0.758	0.754	0.764	0.772	0.804	0.768	0.824	0.772	0.832	0.82	0.788	0.84	0.854	0.866	0.872	0.854	0.834	0.828	0.884	0.878	0.854	0.86	0.866	0.872	0.906	0.902	0.872	0.856	0.916	0.836	0.896	0.9	0.928	0.918	0.938	0.95	0.94	0.946	0.964	0.968	0.988
Prob_27	0.198	0.19	0.2	0.17	0.198	0.194	0.262	0.23	0.326	0.324	0.306	0.288	0.278	0.29	0.316	0.316	0.316	0.34	0.318	0.322	0.39	0.372	0.42	0.452	0.372	0.356	0.454	0.408	0.428	0.404	0.4	0.384	0.512	0.534	0.528	0.414	0.516	0.536	0.52	0.58	0.574	0.57	0.538	0.622	0.556	0.67	0.644	0.648	0.646	0.602	0.666	0.712	0.652	0.662	0.584	0.724	0.678	0.71	0.7	0.712	0.696	0.704	0.674	0.758	0.734	0.736	0.768	0.736	0.746	0.732	0.71	0.77	0.758	0.744	0.744	0.73	0.77	0.816	0.794	0.794	0.768	0.74	0.758	0.808	0.79	0.768	0.828	0.792	0.784	0.798	0.79	0.808	0.794	0.808	0.806	0.804	0.86	0.814	0.846	0.848	0.872	0.886	0.806	0.862	0.852	0.858	0.866	0.868	0.862	0.878	0.866	0.874	0.892	0.89	0.936	0.946	0.9	0.956	0.936	0.946	0.964	0.976	0.972	0.98
Prob_28	0.174	0.134	0.23	0.258	0.218	0.242	0.252	0.24	0.268	0.276	0.288	0.27	0.322	0.306	0.304	0.362	0.292	0.362	0.388	0.364	0.296	0.362	0.348	0.412	0.438	0.38	0.452	0.386	0.38	0.432	0.408	0.48	0.508	0.452	0.528	0.398	0.524	0.58	0.558	0.588	0.556	0.542	0.618	0.614	0.626	0.622	0.592	0.66	0.66	0.668	0.68	0.676	0.676	0.728	0.662	0.634	0.726	0.676	0.796	0.756	0.726	0.742	0.712	0.744	0.722	0.726	0.722	0.708	0.798	0.736	0.734	0.852	0.736	0.77	0.808	0.744	0.752	0.76	0.794	0.756	0.816	0.8	0.766	0.752	0.772	0.842	0.756	0.826	0.788	0.81	0.782	0.83	0.856	0.77	0.862	0.778	0.84	0.854	0.83	0.838	0.842	0.894	0.82	0.884	0.878	0.86	0.858	0.878	0.872	0.874	0.938	0.886	0.894	0.882	0.906	0.918	0.886	0.934	0.97	0.954	0.95	0.97	0.978	0.984
Prob_29	0.212	0.194	0.256	0.24	0.216	0.238	0.256	0.312	0.25	0.284	0.298	0.294	0.322	0.306	0.328	0.322	0.348	0.33	0.306	0.4	0.318	0.328	0.336	0.338	0.372	0.45	0.47	0.474	0.496	0.404	0.324	0.448	0.434	0.512	0.518	0.338	0.524	0.558	0.522	0.47	0.518	0.616	0.6	0.612	0.618	0.602	0.61	0.63	0.616	0.652	0.646	0.688	0.682	0.682	0.596	0.698	0.684	0.754	0.724	0.648	0.758	0.69	0.778	0.808	0.69	0.724	0.716	0.686	0.712	0.754	0.756	0.74	0.692	0.754	0.788	0.816	0.754	0.778	0.796	0.782	0.698	0.754	0.792	0.748	0.792	0.798	0.816	0.79	0.8	0.844	0.77	0.836	0.806	0.832	0.828	0.838	0.814	0.82	0.856	0.874	0.842	0.874	0.888	0.852	0.85	0.858	0.878	0.858	0.882	0.872	0.882	0.924	0.876	0.888	0.878	0.938	0.892	0.912	0.966	0.964	0.96	0.964	0.958	0.978
Prob_30	0.336	0.204	0.206	0.216	0.212	0.236	0.248	0.324	0.236	0.368	0.272	0.224	0.296	0.324	0.336	0.346	0.312	0.326	0.386	0.296	0.354	0.326	0.358	0.356	0.348	0.376	0.356	0.422	0.426	0.44	0.396	0.46	0.452	0.56	0.56	0.416	0.562	0.536	0.56	0.53	0.576	0.572	0.574	0.644	0.652	0.624	0.63	0.7	0.598	0.608	0.67	0.712	0.678	0.722	0.644	0.632	0.706	0.718	0.7	0.628	0.734	0.72	0.752	0.738	0.75	0.71	0.762	0.724	0.74	0.746	0.774	0.734	0.774	0.802	0.748	0.728	0.79	0.778	0.766	0.774	0.8	0.752	0.752	0.802	0.728	0.78	0.848	0.806	0.774	0.802	0.832	0.788	0.804	0.824	0.832	0.85	0.832	0.838	0.842	0.806	0.87	0.836	0.84	0.892	0.878	0.842	0.89	0.906	0.894	0.884	0.91	0.898	0.908	0.9	0.898	0.896	0.902	0.928	0.958	0.92	0.958	0.968	0.958	0.974
Prob_31	0.196	0.162	0.2	0.228	0.188	0.254	0.234	0.28	0.228	0.266	0.26	0.244	0.294	0.298	0.328	0.246	0.334	0.266	0.35	0.386	0.348	0.358	0.372	0.328	0.334	0.41	0.466	0.438	0.372	0.408	0.342	0.43	0.514	0.498	0.57	0.428	0.534	0.6	0.56	0.58	0.59	0.524	0.562	0.642	0.624	0.622	0.698	0.676	0.682	0.658	0.688	0.646	0.634	0.696	0.658	0.676	0.722	0.61	0.692	0.71	0.706	0.728	0.756	0.81	0.728	0.708	0.706	0.714	0.748	0.776	0.744	0.736	0.788	0.71	0.762	0.676	0.756	0.762	0.772	0.822	0.794	0.804	0.784	0.778	0.732	0.748	0.808	0.794	0.824	0.84	0.86	0.832	0.8	0.768	0.836	0.84	0.854	0.872	0.85	0.854	0.84	0.856	0.832	0.908	0.858	0.876	0.874	0.862	0.862	0.904	0.868	0.886	0.88	0.902	0.89	0.894	0.912	0.948	0.954	0.922	0.956	0.97	0.972	0.992
Prob_32	0.216	0.21	0.22	0.234	0.198	0.218	0.256	0.29	0.274	0.346	0.292	0.28	0.308	0.306	0.336	0.258	0.326	0.296	0.332	0.332	0.37	0.336	0.358	0.336	0.378	0.396	0.46	0.436	0.392	0.444	0.438	0.454	0.418	0.568	0.584	0.356	0.514	0.504	0.57	0.606	0.52	0.662	0.592	0.63	0.58	0.568	0.698	0.64	0.662	0.648	0.702	0.664	0.62	0.624	0.696	0.73	0.724	0.666	0.73	0.654	0.724	0.662	0.774	0.776	0.754	0.68	0.756	0.704	0.722	0.74	0.754	0.8	0.778	0.762	0.7	0.746	0.754	0.724	0.746	0.742	0.776	0.762	0.738	0.776	0.77	0.854	0.806	0.794	0.862	0.77	0.844	0.794	0.83	0.868	0.84	0.796	0.846	0.816	0.854	0.786	0.822	0.842	0.84	0.888	0.912	0.86	0.874	0.848	0.882	0.864	0.882	0.9	0.882	0.866	0.886	0.924	0.92	0.91	0.924	0.934	0.94	0.958	0.958	0.996
Prob_33	0.15	0.214	0.272	0.312	0.202	0.268	0.268	0.224	0.21	0.25	0.296	0.25	0.282	0.318	0.33	0.35	0.284	0.384	0.348	0.402	0.416	0.438	0.396	0.364	0.424	0.388	0.4	0.428	0.484	0.412	0.434	0.52	0.462	0.504	0.482	0.35	0.476	0.478	0.58	0.6	0.558	0.62	0.62	0.628	0.64	0.618	0.618	0.646	0.624	0.672	0.66	0.646	0.686	0.682	0.62	0.66	0.644	0.648	0.672	0.67	0.692	0.776	0.724	0.758	0.762	0.746	0.73	0.834	0.722	0.722	0.734	0.768	0.744	0.712	0.754	0.764	0.75	0.744	0.746	0.788	0.754	0.796	0.778	0.768	0.79	0.784	0.764	0.794	0.806	0.766	0.81	0.826	0.842	0.798	0.818	0.8	0.806	0.878	0.886	0.848	0.838	0.848	0.852	0.862	0.876	0.908	0.882	0.872	0.886	0.88	0.898	0.908	0.912	0.896	0.892	0.912	0.906	0.926	0.952	0.97	0.958	0.974	0.976	0.988
Prob_34	0.21	0.158	0.21	0.212	0.222	0.232	0.248	0.234	0.266	0.298	0.308	0.316	0.25	0.326	0.358	0.326	0.328	0.39	0.374	0.342	0.372	0.372	0.386	0.374	0.374	0.386	0.424	0.418	0.36	0.442	0.506	0.426	0.43	0.532	0.528	0.356	0.504	0.538	0.56	0.55	0.58	0.614	0.52	0.622	0.622	0.594	0.676	0.662	0.622	0.626	0.682	0.664	0.71	0.676	0.566	0.72	0.738	0.674	0.658	0.698	0.718	0.72	0.77	0.782	0.766	0.724	0.726	0.746	0.716	0.726	0.73	0.734	0.738	0.762	0.826	0.746	0.74	0.818	0.784	0.772	0.758	0.746	0.76	0.778	0.794	0.726	0.748	0.81	0.82	0.832	0.794	0.822	0.836	0.776	0.864	0.872	0.846	0.848	0.87	0.848	0.804	0.84	0.854	0.842	0.854	0.834	0.884	0.864	0.872	0.844	0.862	0.844	0.892	0.896	0.898	0.898	0.886	0.918	0.934	0.964	0.98	0.964	0.962	0.982
Prob_35	0.218	0.162	0.208	0.194	0.262	0.252	0.272	0.244	0.276	0.22	0.352	0.298	0.258	0.28	0.306	0.348	0.374	0.308	0.362	0.36	0.37	0.33	0.362	0.33	0.324	0.388	0.356	0.376	0.428	0.466	0.464	0.442	0.462	0.486	0.506	0.378	0.526	0.556	0.542	0.576	0.556	0.526	0.514	0.638	0.646	0.63	0.624	0.632	0.63	0.632	0.634	0.622	0.658	0.602	0.694	0.638	0.702	0.644	0.762	0.74	0.68	0.754	0.746	0.762	0.736	0.784	0.752	0.768	0.748	0.718	0.74	0.732	0.772	0.768	0.77	0.738	0.75	0.806	0.772	0.808	0.778	0.77	0.828	0.79	0.808	0.76	0.82	0.78	0.77	0.8	0.818	0.818	0.826	0.838	0.838	0.856	0.808	0.87	0.828	0.88	0.826	0.866	0.892	0.88	0.872	0.838	0.896	0.884	0.854	0.89	0.888	0.912	0.9	0.896	0.904	0.904	0.912	0.906	0.968	0.926	0.978	0.97	0.976	0.984
Prob_36	0.146	0.196	0.12	0.228	0.206	0.208	0.282	0.278	0.276	0.27	0.238	0.254	0.266	0.276	0.352	0.28	0.388	0.318	0.38	0.366	0.374	0.368	0.374	0.404	0.356	0.41	0.426	0.376	0.438	0.398	0.426	0.468	0.47	0.498	0.534	0.372	0.528	0.544	0.536	0.564	0.59	0.572	0.564	0.626	0.586	0.65	0.642	0.66	0.678	0.656	0.636	0.648	0.67	0.742	0.706	0.664	0.742	0.792	0.694	0.674	0.712	0.704	0.712	0.766	0.7	0.744	0.752	0.78	0.746	0.722	0.72	0.868	0.76	0.754	0.724	0.732	0.754	0.778	0.762	0.7	0.782	0.78	0.792	0.778	0.8	0.754	0.792	0.81	0.816	0.812	0.784	0.844	0.794	0.848	0.836	0.882	0.85	0.852	0.858	0.856	0.866	0.828	0.856	0.9	0.848	0.892	0.884	0.888	0.848	0.848	0.882	0.88	0.912	0.89	0.914	0.9	0.892	0.962	0.956	0.968	0.974	0.968	0.948	0.998
Prob_37	0.194	0.188	0.192	0.172	0.252	0.23	0.34	0.25	0.222	0.224	0.272	0.33	0.262	0.334	0.26	0.334	0.366	0.3	0.334	0.306	0.3	0.328	0.36	0.328	0.394	0.384	0.408	0.346	0.384	0.448	0.392	0.456	0.452	0.498	0.464	0.39	0.516	0.564	0.544	0.61	0.572	0.492	0.566	0.616	0.596	0.62	0.56	0.594	0.672	0.672	0.676	0.674	0.716	0.694	0.626	0.68	0.668	0.652	0.696	0.766	0.706	0.692	0.738	0.64	0.74	0.768	0.71	0.7	0.744	0.692	0.698	0.782	0.756	0.732	0.706	0.736	0.728	0.732	0.78	0.784	0.82	0.738	0.784	0.782	0.792	0.788	0.838	0.806	0.776	0.698	0.852	0.818	0.82	0.786	0.832	0.842	0.81	0.884	0.852	0.858	0.854	0.848	0.81	0.876	0.886	0.894	0.882	0.884	0.838	0.88	0.886	0.876	0.868	0.884	0.876	0.876	0.926	0.95	0.95	0.94	0.962	0.956	0.974	0.994
Prob_38	0.248	0.16	0.166	0.29	0.21	0.206	0.222	0.282	0.282	0.322	0.288	0.302	0.24	0.3	0.366	0.294	0.308	0.36	0.366	0.32	0.344	0.346	0.426	0.302	0.46	0.338	0.398	0.39	0.384	0.426	0.444	0.406	0.464	0.536	0.504	0.39	0.53	0.572	0.53	0.554	0.542	0.642	0.568	0.616	0.574	0.632	0.732	0.656	0.606	0.604	0.642	0.686	0.624	0.708	0.596	0.706	0.71	0.62	0.732	0.712	0.74	0.694	0.74	0.748	0.79	0.718	0.744	0.798	0.726	0.736	0.738	0.77	0.762	0.786	0.786	0.772	0.768	0.752	0.792	0.784	0.76	0.794	0.752	0.784	0.748	0.822	0.826	0.784	0.784	0.824	0.776	0.83	0.804	0.864	0.846	0.872	0.81	0.812	0.81	0.834	0.836	0.85	0.87	0.878	0.886	0.884	0.86	0.872	0.872	0.862	0.884	0.894	0.91	0.9	0.88	0.928	0.916	0.916	0.968	0.954	0.978	0.97	0.982	0.982
Prob_39	0.222	0.292	0.222	0.214	0.2	0.216	0.268	0.266	0.314	0.246	0.288	0.28	0.29	0.418	0.362	0.304	0.288	0.35	0.422	0.33	0.326	0.34	0.4	0.342	0.34	0.33	0.316	0.368	0.442	0.386	0.432	0.424	0.474	0.552	0.502	0.438	0.546	0.586	0.542	0.574	0.558	0.552	0.632	0.652	0.656	0.612	0.664	0.614	0.626	0.606	0.672	0.656	0.682	0.668	0.698	0.676	0.698	0.66	0.69	0.676	0.72	0.702	0.77	0.728	0.768	0.772	0.78	0.77	0.746	0.77	0.768	0.746	0.772	0.776	0.736	0.772	0.774	0.788	0.798	0.77	0.796	0.792	0.814	0.782	0.784	0.77	0.778	0.768	0.774	0.788	0.842	0.83	0.858	0.834	0.866	0.886	0.818	0.85	0.86	0.818	0.88	0.876	0.852	0.876	0.872	0.892	0.864	0.88	0.858	0.872	0.892	0.9	0.9	0.91	0.888	0.862	0.95	0.934	0.968	0.948	0.962	0.946	0.96	0.998
Prob_40	0.204	0.16	0.224	0.234	0.238	0.214	0.292	0.258	0.29	0.27	0.274	0.274	0.26	0.366	0.38	0.278	0.296	0.334	0.36	0.358	0.398	0.306	0.376	0.342	0.33	0.37	0.404	0.398	0.406	0.418	0.466	0.388	0.404	0.514	0.478	0.398	0.526	0.514	0.544	0.606	0.55	0.564	0.59	0.622	0.6	0.642	0.644	0.644	0.594	0.628	0.648	0.668	0.666	0.728	0.694	0.634	0.704	0.738	0.752	0.766	0.686	0.724	0.694	0.75	0.744	0.776	0.706	0.756	0.708	0.738	0.738	0.774	0.748	0.764	0.724	0.72	0.78	0.734	0.784	0.74	0.75	0.742	0.792	0.776	0.8	0.766	0.784	0.81	0.836	0.774	0.81	0.814	0.83	0.83	0.812	0.816	0.852	0.85	0.854	0.838	0.818	0.85	0.82	0.866	0.84	0.856	0.866	0.89	0.884	0.87	0.862	0.868	0.904	0.908	0.928	0.938	0.926	0.95	0.956	0.962	0.96	0.978	0.97	0.99
Prob_41	0.192	0.198	0.22	0.202	0.244	0.26	0.276	0.268	0.35	0.264	0.238	0.24	0.31	0.286	0.346	0.318	0.338	0.3	0.348	0.414	0.35	0.292	0.442	0.354	0.388	0.342	0.432	0.42	0.352	0.448	0.354	0.4	0.46	0.51	0.5	0.396	0.526	0.512	0.558	0.552	0.536	0.568	0.592	0.618	0.62	0.578	0.634	0.666	0.604	0.628	0.646	0.678	0.712	0.668	0.69	0.668	0.676	0.694	0.73	0.772	0.712	0.792	0.696	0.752	0.69	0.714	0.724	0.776	0.756	0.716	0.752	0.738	0.764	0.762	0.712	0.74	0.76	0.74	0.756	0.752	0.742	0.766	0.746	0.768	0.794	0.74	0.796	0.788	0.864	0.756	0.804	0.818	0.81	0.832	0.824	0.798	0.78	0.836	0.858	0.858	0.81	0.866	0.84	0.838	0.89	0.874	0.878	0.872	0.882	0.86	0.894	0.888	0.89	0.894	0.868	0.926	0.918	0.906	0.946	0.946	0.958	0.976	0.962	0.992
Prob_42	0.194	0.166	0.146	0.168	0.212	0.27	0.268	0.278	0.222	0.196	0.348	0.294	0.256	0.25	0.282	0.298	0.342	0.296	0.3	0.308	0.354	0.384	0.38	0.404	0.298	0.338	0.438	0.356	0.43	0.398	0.482	0.37	0.45	0.52	0.49	0.382	0.514	0.5	0.55	0.554	0.602	0.546	0.606	0.63	0.588	0.606	0.688	0.594	0.68	0.61	0.658	0.584	0.678	0.65	0.7	0.67	0.668	0.624	0.684	0.702	0.686	0.726	0.752	0.72	0.706	0.698	0.772	0.76	0.756	0.774	0.776	0.686	0.808	0.798	0.75	0.808	0.774	0.776	0.774	0.77	0.762	0.796	0.77	0.762	0.764	0.754	0.79	0.764	0.786	0.794	0.834	0.798	0.848	0.776	0.816	0.828	0.822	0.836	0.86	0.854	0.868	0.886	0.848	0.854	0.854	0.856	0.88	0.894	0.85	0.878	0.868	0.904	0.86	0.906	0.906	0.934	0.928	0.934	0.944	0.958	0.968	0.964	0.982	0.986
Prob_43	0.268	0.24	0.176	0.234	0.27	0.196	0.304	0.24	0.27	0.278	0.284	0.288	0.252	0.242	0.25	0.284	0.31	0.352	0.378	0.364	0.348	0.372	0.386	0.408	0.374	0.392	0.39	0.376	0.416	0.37	0.36	0.444	0.436	0.462	0.534	0.418	0.504	0.54	0.526	0.526	0.578	0.492	0.572	0.62	0.682	0.656	0.638	0.6	0.678	0.668	0.632	0.666	0.696	0.68	0.726	0.658	0.74	0.718	0.748	0.662	0.696	0.696	0.746	0.772	0.752	0.706	0.724	0.742	0.712	0.762	0.746	0.75	0.774	0.732	0.734	0.74	0.786	0.77	0.764	0.798	0.756	0.814	0.728	0.792	0.798	0.734	0.788	0.794	0.812	0.782	0.82	0.8	0.834	0.89	0.826	0.858	0.832	0.844	0.848	0.82	0.86	0.868	0.87	0.878	0.858	0.88	0.864	0.868	0.864	0.89	0.904	0.91	0.89	0.91	0.93	0.938	0.906	0.924	0.958	0.954	0.976	0.968	0.972	0.978
Prob_44	0.148	0.156	0.218	0.188	0.244	0.232	0.314	0.274	0.236	0.262	0.294	0.342	0.28	0.262	0.344	0.282	0.338	0.318	0.376	0.342	0.384	0.402	0.368	0.328	0.416	0.41	0.448	0.426	0.456	0.404	0.44	0.442	0.436	0.446	0.504	0.354	0.496	0.55	0.538	0.492	0.59	0.686	0.602	0.614	0.616	0.62	0.684	0.65	0.638	0.55	0.662	0.684	0.624	0.644	0.614	0.682	0.704	0.648	0.698	0.638	0.682	0.742	0.738	0.696	0.776	0.678	0.708	0.752	0.722	0.754	0.754	0.796	0.754	0.76	0.69	0.748	0.79	0.76	0.778	0.744	0.768	0.77	0.748	0.772	0.766	0.782	0.824	0.808	0.728	0.788	0.812	0.824	0.844	0.83	0.83	0.854	0.818	0.824	0.86	0.862	0.826	0.822	0.886	0.836	0.858	0.884	0.866	0.876	0.872	0.858	0.83	0.878	0.884	0.894	0.882	0.924	0.898	0.896	0.96	0.95	0.954	0.98	0.968	0.98
Prob_45	0.23	0.21	0.244	0.184	0.232	0.258	0.216	0.226	0.258	0.236	0.284	0.33	0.282	0.258	0.324	0.436	0.256	0.394	0.36	0.472	0.318	0.452	0.422	0.316	0.356	0.434	0.34	0.43	0.442	0.462	0.434	0.428	0.48	0.514	0.476	0.35	0.486	0.584	0.534	0.624	0.556	0.526	0.614	0.634	0.642	0.614	0.672	0.686	0.628	0.716	0.652	0.666	0.656	0.652	0.672	0.654	0.644	0.706	0.738	0.696	0.734	0.718	0.744	0.748	0.75	0.706	0.782	0.758	0.734	0.776	0.752	0.78	0.746	0.742	0.78	0.794	0.78	0.788	0.784	0.832	0.778	0.766	0.752	0.77	0.78	0.778	0.778	0.766	0.818	0.826	0.78	0.812	0.828	0.826	0.832	0.874	0.832	0.836	0.822	0.878	0.854	0.882	0.874	0.852	0.884	0.898	0.878	0.856	0.878	0.886	0.89	0.872	0.84	0.898	0.914	0.916	0.922	0.898	0.946	0.938	0.974	0.968	0.98	0.986
Prob_46	0.198	0.206	0.218	0.228	0.164	0.206	0.278	0.322	0.31	0.276	0.26	0.312	0.308	0.276	0.322	0.33	0.366	0.35	0.336	0.334	0.322	0.36	0.39	0.346	0.38	0.33	0.43	0.442	0.394	0.426	0.44	0.452	0.382	0.444	0.476	0.392	0.538	0.52	0.528	0.612	0.534	0.558	0.578	0.594	0.592	0.6	0.61	0.63	0.69	0.63	0.666	0.686	0.708	0.67	0.702	0.7	0.708	0.728	0.584	0.768	0.706	0.632	0.758	0.712	0.732	0.764	0.68	0.738	0.722	0.744	0.812	0.7	0.768	0.756	0.786	0.754	0.742	0.762	0.742	0.784	0.76	0.748	0.766	0.768	0.77	0.78	0.822	0.788	0.78	0.806	0.762	0.85	0.84	0.838	0.848	0.85	0.844	0.85	0.832	0.83	0.864	0.84	0.88	0.86	0.88	0.846	0.86	0.872	0.872	0.866	0.89	0.884	0.928	0.896	0.918	0.916	0.894	0.95	0.954	0.944	0.95	0.97	0.97	0.97
Prob_47	0.172	0.206	0.138	0.132	0.222	0.236	0.262	0.226	0.21	0.288	0.292	0.286	0.298	0.258	0.296	0.316	0.326	0.354	0.328	0.41	0.358	0.366	0.322	0.362	0.37	0.422	0.452	0.434	0.448	0.41	0.46	0.372	0.462	0.472	0.458	0.404	0.54	0.526	0.548	0.56	0.614	0.586	0.586	0.636	0.608	0.63	0.646	0.652	0.684	0.682	0.666	0.694	0.628	0.716	0.664	0.69	0.696	0.7	0.736	0.688	0.734	0.748	0.704	0.708	0.686	0.698	0.788	0.742	0.762	0.712	0.74	0.75	0.784	0.712	0.768	0.744	0.784	0.74	0.796	0.76	0.802	0.77	0.786	0.752	0.792	0.836	0.77	0.802	0.78	0.804	0.834	0.834	0.812	0.836	0.826	0.834	0.846	0.828	0.838	0.848	0.864	0.852	0.862	0.842	0.894	0.878	0.866	0.86	0.872	0.872	0.838	0.9	0.82	0.866	0.938	0.896	0.892	0.938	0.972	0.932	0.974	0.966	0.964	0.984
Prob_48	0.186	0.19	0.202	0.18	0.236	0.266	0.246	0.258	0.234	0.26	0.26	0.298	0.224	0.288	0.252	0.308	0.318	0.348	0.366	0.402	0.352	0.386	0.414	0.388	0.356	0.384	0.372	0.368	0.432	0.45	0.442	0.5	0.436	0.502	0.43	0.4	0.506	0.554	0.55	0.58	0.576	0.528	0.68	0.61	0.604	0.63	0.626	0.67	0.662	0.634	0.684	0.682	0.656	0.656	0.662	0.664	0.676	0.726	0.754	0.702	0.736	0.694	0.732	0.74	0.76	0.724	0.724	0.74	0.75	0.72	0.754	0.758	0.752	0.796	0.754	0.794	0.762	0.79	0.806	0.752	0.772	0.786	0.758	0.738	0.8	0.782	0.8	0.798	0.76	0.798	0.836	0.826	0.85	0.778	0.838	0.844	0.884	0.82	0.82	0.902	0.836	0.892	0.886	0.87	0.874	0.864	0.888	0.868	0.88	0.892	0.868	0.876	0.846	0.886	0.908	0.896	0.906	0.952	0.95	0.952	0.982	0.97	0.976	0.986
Prob_49	0.178	0.204	0.188	0.218	0.24	0.244	0.274	0.286	0.24	0.286	0.292	0.292	0.284	0.336	0.306	0.392	0.366	0.342	0.328	0.418	0.362	0.336	0.34	0.356	0.388	0.354	0.382	0.316	0.454	0.436	0.424	0.456	0.534	0.506	0.562	0.378	0.526	0.562	0.57	0.658	0.606	0.582	0.602	0.646	0.656	0.622	0.632	0.642	0.658	0.648	0.652	0.664	0.692	0.672	0.74	0.654	0.646	0.69	0.696	0.678	0.718	0.692	0.778	0.702	0.742	0.748	0.716	0.706	0.756	0.76	0.756	0.732	0.762	0.738	0.65	0.798	0.736	0.74	0.776	0.81	0.772	0.762	0.764	0.764	0.756	0.752	0.742	0.806	0.786	0.816	0.772	0.794	0.814	0.828	0.842	0.836	0.83	0.85	0.86	0.872	0.852	0.85	0.878	0.894	0.89	0.88	0.858	0.832	0.866	0.856	0.916	0.894	0.876	0.904	0.918	0.954	0.888	0.932	0.938	0.962	0.968	0.962	0.964	0.986
Prob_50	0.17	0.172	0.176	0.244	0.234	0.25	0.286	0.28	0.32	0.268	0.274	0.288	0.264	0.324	0.25	0.32	0.372	0.308	0.362	0.372	0.348	0.352	0.396	0.358	0.432	0.344	0.368	0.37	0.404	0.4	0.442	0.406	0.448	0.496	0.418	0.392	0.556	0.514	0.536	0.516	0.58	0.574	0.63	0.656	0.638	0.624	0.646	0.648	0.648	0.632	0.636	0.644	0.676	0.68	0.744	0.652	0.598	0.672	0.63	0.656	0.704	0.672	0.704	0.666	0.658	0.704	0.74	0.768	0.744	0.752	0.746	0.724	0.758	0.778	0.798	0.768	0.784	0.73	0.754	0.784	0.79	0.802	0.74	0.796	0.814	0.796	0.778	0.812	0.806	0.806	0.798	0.824	0.79	0.808	0.822	0.82	0.846	0.856	0.834	0.858	0.824	0.886	0.85	0.872	0.85	0.88	0.864	0.89	0.872	0.882	0.894	0.832	0.82	0.908	0.91	0.908	0.922	0.9	0.974	0.936	0.962	0.952	0.97	0.982
Prob_51	0.174	0.18	0.216	0.262	0.198	0.248	0.248	0.272	0.26	0.25	0.226	0.268	0.31	0.322	0.254	0.394	0.3	0.318	0.304	0.308	0.358	0.338	0.386	0.384	0.41	0.38	0.448	0.43	0.398	0.422	0.398	0.44	0.434	0.424	0.5	0.378	0.528	0.526	0.55	0.594	0.568	0.594	0.594	0.63	0.61	0.616	0.646	0.654	0.66	0.644	0.69	0.688	0.638	0.7	0.648	0.688	0.772	0.704	0.776	0.664	0.722	0.74	0.7	0.662	0.684	0.766	0.682	0.744	0.74	0.71	0.772	0.794	0.774	0.788	0.732	0.784	0.762	0.808	0.772	0.76	0.776	0.746	0.802	0.784	0.784	0.798	0.798	0.798	0.8	0.808	0.826	0.828	0.814	0.854	0.814	0.834	0.836	0.874	0.85	0.842	0.854	0.874	0.856	0.864	0.856	0.866	0.866	0.902	0.874	0.878	0.89	0.904	0.896	0.888	0.894	0.902	0.932	0.946	0.94	0.97	0.964	0.974	0.97	0.988
Prob_52	0.246	0.142	0.172	0.244	0.218	0.218	0.278	0.29	0.264	0.254	0.25	0.25	0.29	0.29	0.186	0.356	0.354	0.31	0.374	0.27	0.392	0.284	0.312	0.348	0.384	0.428	0.406	0.428	0.366	0.398	0.426	0.438	0.43	0.486	0.47	0.416	0.518	0.518	0.566	0.54	0.57	0.522	0.566	0.646	0.61	0.628	0.678	0.63	0.654	0.596	0.692	0.676	0.684	0.66	0.758	0.622	0.652	0.69	0.676	0.666	0.724	0.73	0.726	0.696	0.656	0.752	0.738	0.72	0.742	0.728	0.744	0.76	0.776	0.782	0.752	0.726	0.726	0.788	0.784	0.724	0.802	0.784	0.782	0.744	0.802	0.828	0.726	0.784	0.834	0.8	0.772	0.804	0.842	0.802	0.832	0.83	0.792	0.858	0.83	0.87	0.798	0.868	0.812	0.856	0.876	0.852	0.86	0.876	0.872	0.884	0.87	0.872	0.884	0.896	0.924	0.878	0.914	0.898	0.968	0.942	0.972	0.96	0.978	0.97
Prob_53	0.198	0.168	0.162	0.19	0.232	0.214	0.282	0.238	0.282	0.234	0.286	0.232	0.276	0.27	0.32	0.274	0.31	0.374	0.374	0.336	0.33	0.286	0.38	0.374	0.318	0.388	0.398	0.41	0.394	0.43	0.422	0.466	0.464	0.508	0.56	0.368	0.536	0.574	0.552	0.558	0.596	0.574	0.578	0.586	0.634	0.608	0.638	0.642	0.65	0.648	0.7	0.682	0.64	0.642	0.624	0.712	0.654	0.688	0.698	0.71	0.752	0.812	0.74	0.676	0.75	0.674	0.75	0.718	0.754	0.722	0.708	0.796	0.754	0.68	0.742	0.752	0.764	0.744	0.76	0.81	0.8	0.788	0.748	0.756	0.762	0.816	0.802	0.756	0.8	0.798	0.8	0.818	0.876	0.836	0.824	0.868	0.87	0.834	0.846	0.866	0.89	0.858	0.882	0.904	0.872	0.874	0.876	0.84	0.882	0.846	0.852	0.876	0.884	0.888	0.89	0.908	0.916	0.956	0.95	0.978	0.978	0.956	0.97	0.99
Prob_54	0.18	0.222	0.232	0.27	0.28	0.242	0.272	0.27	0.342	0.332	0.244	0.252	0.342	0.294	0.342	0.298	0.328	0.306	0.29	0.354	0.284	0.326	0.354	0.34	0.38	0.378	0.432	0.396	0.416	0.434	0.448	0.446	0.438	0.442	0.57	0.402	0.536	0.564	0.546	0.63	0.586	0.496	0.65	0.61	0.6	0.642	0.672	0.656	0.642	0.654	0.646	0.676	0.704	0.636	0.628	0.622	0.712	0.73	0.722	0.698	0.724	0.712	0.702	0.752	0.75	0.682	0.752	0.672	0.752	0.766	0.722	0.812	0.772	0.77	0.796	0.758	0.73	0.802	0.766	0.826	0.778	0.784	0.776	0.738	0.774	0.796	0.828	0.782	0.742	0.812	0.888	0.832	0.798	0.816	0.822	0.782	0.856	0.856	0.854	0.824	0.854	0.88	0.86	0.854	0.904	0.872	0.886	0.85	0.886	0.896	0.898	0.89	0.888	0.884	0.93	0.924	0.894	0.962	0.956	0.974	0.97	0.96	0.966	0.986
Prob_55	0.242	0.254	0.192	0.222	0.3	0.274	0.32	0.226	0.27	0.192	0.29	0.3	0.296	0.35	0.306	0.326	0.348	0.318	0.344	0.368	0.386	0.336	0.35	0.376	0.32	0.344	0.324	0.404	0.412	0.454	0.484	0.48	0.406	0.55	0.542	0.396	0.524	0.556	0.556	0.538	0.588	0.572	0.504	0.612	0.678	0.662	0.598	0.65	0.654	0.606	0.646	0.678	0.69	0.652	0.704	0.684	0.732	0.734	0.776	0.688	0.71	0.726	0.73	0.726	0.77	0.682	0.732	0.77	0.77	0.764	0.716	0.816	0.766	0.75	0.738	0.79	0.75	0.746	0.772	0.804	0.788	0.766	0.796	0.778	0.774	0.774	0.822	0.782	0.806	0.772	0.842	0.816	0.816	0.81	0.826	0.838	0.816	0.826	0.866	0.794	0.846	0.858	0.792	0.866	0.856	0.864	0.856	0.87	0.866	0.88	0.88	0.884	0.874	0.9	0.946	0.908	0.916	0.94	0.954	0.946	0.964	0.95	0.956	0.98
Prob_56	0.238	0.23	0.206	0.2	0.212	0.208	0.266	0.266	0.268	0.274	0.306	0.284	0.316	0.268	0.31	0.304	0.332	0.332	0.374	0.338	0.342	0.32	0.324	0.342	0.338	0.368	0.416	0.448	0.378	0.44	0.386	0.392	0.464	0.536	0.5	0.35	0.504	0.568	0.56	0.516	0.57	0.564	0.572	0.642	0.622	0.65	0.612	0.68	0.68	0.686	0.634	0.676	0.682	0.682	0.72	0.692	0.748	0.688	0.734	0.774	0.694	0.686	0.74	0.698	0.774	0.76	0.728	0.786	0.708	0.73	0.736	0.712	0.758	0.81	0.802	0.768	0.758	0.816	0.748	0.828	0.768	0.77	0.804	0.776	0.776	0.842	0.81	0.744	0.756	0.814	0.766	0.854	0.836	0.816	0.822	0.844	0.834	0.852	0.878	0.836	0.868	0.88	0.85	0.878	0.854	0.842	0.862	0.886	0.904	0.868	0.854	0.872	0.9	0.906	0.938	0.916	0.922	0.93	0.952	0.952	0.964	0.97	0.974	0.986
Prob_57	0.19	0.186	0.2	0.254	0.238	0.23	0.306	0.346	0.254	0.24	0.288	0.292	0.282	0.3	0.306	0.352	0.318	0.366	0.394	0.34	0.442	0.372	0.388	0.382	0.498	0.374	0.514	0.478	0.39	0.37	0.462	0.494	0.43	0.548	0.426	0.378	0.508	0.56	0.54	0.614	0.566	0.61	0.674	0.602	0.602	0.628	0.686	0.634	0.63	0.696	0.652	0.68	0.662	0.616	0.688	0.688	0.622	0.678	0.716	0.69	0.724	0.706	0.74	0.778	0.684	0.738	0.76	0.792	0.714	0.772	0.786	0.694	0.758	0.784	0.722	0.74	0.762	0.802	0.774	0.77	0.746	0.752	0.766	0.772	0.76	0.784	0.842	0.804	0.808	0.774	0.716	0.836	0.838	0.822	0.802	0.884	0.898	0.832	0.846	0.866	0.882	0.872	0.852	0.844	0.88	0.85	0.872	0.866	0.858	0.878	0.892	0.86	0.886	0.906	0.908	0.938	0.924	0.958	0.904	0.97	0.98	0.976	0.964	0.98
Prob_58	0.186	0.234	0.23	0.188	0.208	0.218	0.308	0.378	0.22	0.252	0.278	0.286	0.254	0.306	0.358	0.338	0.264	0.348	0.372	0.348	0.376	0.306	0.404	0.338	0.298	0.388	0.352	0.404	0.396	0.396	0.428	0.364	0.422	0.574	0.458	0.39	0.498	0.544	0.54	0.536	0.576	0.54	0.578	0.632	0.548	0.622	0.602	0.652	0.634	0.65	0.654	0.658	0.678	0.692	0.73	0.67	0.656	0.714	0.694	0.742	0.724	0.732	0.708	0.714	0.732	0.718	0.704	0.718	0.724	0.738	0.734	0.79	0.746	0.728	0.78	0.69	0.772	0.786	0.798	0.724	0.77	0.802	0.78	0.792	0.79	0.842	0.82	0.768	0.786	0.774	0.792	0.834	0.812	0.824	0.846	0.856	0.868	0.84	0.84	0.86	0.842	0.86	0.872	0.81	0.868	0.838	0.886	0.874	0.874	0.87	0.868	0.836	0.854	0.892	0.894	0.932	0.928	0.926	0.934	0.94	0.938	0.954	0.972	0.994
Prob_59	0.198	0.174	0.214	0.222	0.246	0.234	0.314	0.272	0.26	0.26	0.31	0.308	0.312	0.284	0.292	0.366	0.296	0.344	0.314	0.376	0.408	0.382	0.382	0.374	0.37	0.386	0.37	0.372	0.396	0.372	0.468	0.452	0.414	0.51	0.436	0.374	0.532	0.544	0.52	0.488	0.546	0.632	0.618	0.634	0.616	0.61	0.624	0.66	0.57	0.612	0.682	0.7	0.686	0.68	0.588	0.674	0.686	0.708	0.782	0.774	0.712	0.712	0.774	0.726	0.738	0.738	0.774	0.786	0.736	0.752	0.746	0.784	0.742	0.734	0.706	0.776	0.768	0.754	0.766	0.74	0.792	0.776	0.744	0.796	0.784	0.796	0.78	0.76	0.804	0.758	0.78	0.816	0.844	0.86	0.824	0.81	0.834	0.83	0.858	0.85	0.88	0.852	0.864	0.84	0.876	0.856	0.856	0.85	0.868	0.858	0.852	0.912	0.88	0.888	0.882	0.93	0.924	0.96	0.948	0.956	0.952	0.96	0.966	0.986
Prob_60	0.18	0.188	0.148	0.162	0.24	0.266	0.32	0.284	0.274	0.25	0.274	0.256	0.238	0.304	0.278	0.294	0.372	0.322	0.416	0.322	0.364	0.372	0.412	0.324	0.396	0.33	0.328	0.384	0.398	0.468	0.442	0.506	0.456	0.494	0.53	0.388	0.528	0.496	0.484	0.55	0.538	0.54	0.552	0.608	0.584	0.598	0.636	0.638	0.592	0.67	0.624	0.646	0.692	0.694	0.698	0.722	0.68	0.714	0.78	0.684	0.714	0.684	0.714	0.734	0.754	0.758	0.778	0.716	0.702	0.748	0.752	0.764	0.728	0.788	0.796	0.804	0.738	0.726	0.738	0.734	0.77	0.79	0.752	0.808	0.78	0.79	0.81	0.758	0.764	0.812	0.786	0.802	0.824	0.826	0.796	0.864	0.848	0.838	0.85	0.88	0.824	0.876	0.852	0.854	0.842	0.872	0.856	0.872	0.88	0.89	0.916	0.912	0.882	0.884	0.894	0.924	0.92	0.944	0.952	0.95	0.968	0.968	0.982	0.97
Prob_61	0.226	0.204	0.266	0.184	0.282	0.226	0.256	0.302	0.256	0.258	0.274	0.302	0.274	0.292	0.336	0.312	0.31	0.378	0.296	0.394	0.358	0.418	0.414	0.394	0.378	0.378	0.332	0.466	0.412	0.436	0.518	0.388	0.492	0.514	0.51	0.398	0.538	0.496	0.52	0.58	0.58	0.574	0.64	0.596	0.616	0.656	0.668	0.646	0.668	0.684	0.65	0.684	0.678	0.656	0.646	0.718	0.724	0.74	0.676	0.746	0.706	0.766	0.734	0.706	0.724	0.73	0.746	0.72	0.742	0.724	0.742	0.78	0.746	0.778	0.758	0.762	0.744	0.74	0.784	0.79	0.778	0.782	0.754	0.766	0.778	0.832	0.828	0.796	0.816	0.818	0.796	0.82	0.816	0.832	0.798	0.84	0.88	0.832	0.83	0.89	0.836	0.834	0.872	0.822	0.84	0.886	0.884	0.87	0.888	0.88	0.846	0.882	0.89	0.882	0.912	0.924	0.9	0.952	0.948	0.956	0.958	0.966	0.96	0.984
Prob_62	0.194	0.25	0.192	0.21	0.206	0.236	0.272	0.282	0.254	0.264	0.274	0.286	0.262	0.3	0.294	0.234	0.306	0.268	0.35	0.342	0.386	0.336	0.368	0.404	0.376	0.4	0.364	0.362	0.4	0.396	0.404	0.468	0.436	0.52	0.57	0.344	0.498	0.554	0.472	0.566	0.576	0.546	0.658	0.602	0.63	0.662	0.648	0.626	0.57	0.634	0.622	0.64	0.664	0.68	0.684	0.724	0.726	0.63	0.692	0.748	0.69	0.76	0.75	0.752	0.752	0.68	0.73	0.716	0.686	0.77	0.722	0.744	0.734	0.812	0.742	0.746	0.728	0.772	0.746	0.75	0.756	0.722	0.774	0.784	0.774	0.772	0.724	0.788	0.772	0.794	0.806	0.834	0.822	0.846	0.8	0.83	0.864	0.826	0.858	0.83	0.872	0.838	0.87	0.886	0.856	0.856	0.852	0.858	0.868	0.85	0.886	0.844	0.894	0.908	0.934	0.9	0.93	0.928	0.968	0.962	0.976	0.96	0.958	0.982
Prob_63	0.2	0.168	0.284	0.266	0.226	0.25	0.224	0.252	0.286	0.238	0.304	0.294	0.308	0.312	0.23	0.27	0.314	0.352	0.392	0.366	0.368	0.366	0.394	0.34	0.378	0.38	0.358	0.39	0.398	0.466	0.46	0.386	0.436	0.534	0.598	0.344	0.508	0.554	0.528	0.474	0.542	0.582	0.558	0.6	0.616	0.642	0.606	0.634	0.628	0.722	0.646	0.658	0.73	0.664	0.604	0.658	0.706	0.658	0.644	0.688	0.72	0.72	0.72	0.73	0.728	0.726	0.794	0.75	0.726	0.766	0.77	0.898	0.758	0.748	0.706	0.758	0.766	0.868	0.776	0.742	0.768	0.756	0.784	0.8	0.782	0.706	0.758	0.794	0.758	0.81	0.798	0.826	0.864	0.826	0.808	0.872	0.832	0.87	0.86	0.872	0.824	0.846	0.852	0.83	0.886	0.882	0.856	0.884	0.87	0.864	0.856	0.908	0.866	0.884	0.89	0.926	0.926	0.968	0.954	0.938	0.962	0.962	0.962	0.986
Prob_64	0.124	0.26	0.26	0.186	0.234	0.192	0.246	0.3	0.282	0.342	0.288	0.28	0.302	0.326	0.306	0.316	0.316	0.336	0.328	0.432	0.338	0.382	0.378	0.442	0.4	0.422	0.51	0.384	0.432	0.404	0.414	0.512	0.436	0.456	0.452	0.352	0.504	0.504	0.55	0.562	0.562	0.566	0.65	0.598	0.626	0.666	0.586	0.642	0.626	0.67	0.664	0.678	0.648	0.632	0.62	0.642	0.704	0.758	0.574	0.726	0.718	0.704	0.76	0.762	0.702	0.71	0.678	0.766	0.752	0.75	0.77	0.714	0.732	0.736	0.718	0.732	0.772	0.75	0.784	0.792	0.762	0.776	0.796	0.79	0.766	0.802	0.792	0.804	0.786	0.812	0.794	0.832	0.856	0.76	0.82	0.814	0.844	0.87	0.85	0.842	0.852	0.866	0.858	0.878	0.838	0.86	0.892	0.882	0.854	0.894	0.892	0.846	0.878	0.9	0.87	0.914	0.904	0.932	0.936	0.984	0.948	0.964	0.966	0.984
Prob_65	0.176	0.206	0.224	0.196	0.242	0.236	0.21	0.278	0.306	0.278	0.284	0.306	0.352	0.272	0.314	0.308	0.328	0.32	0.378	0.366	0.402	0.388	0.354	0.414	0.436	0.362	0.418	0.378	0.434	0.394	0.48	0.394	0.43	0.434	0.58	0.4	0.532	0.54	0.522	0.572	0.564	0.526	0.526	0.628	0.63	0.672	0.634	0.63	0.66	0.648	0.65	0.678	0.67	0.718	0.698	0.644	0.708	0.668	0.762	0.716	0.71	0.752	0.7	0.71	0.692	0.736	0.78	0.708	0.726	0.72	0.722	0.736	0.77	0.742	0.738	0.764	0.8	0.762	0.784	0.786	0.78	0.778	0.766	0.788	0.764	0.798	0.728	0.778	0.814	0.798	0.79	0.812	0.77	0.852	0.844	0.844	0.856	0.81	0.84	0.878	0.808	0.868	0.876	0.836	0.882	0.872	0.858	0.874	0.864	0.882	0.906	0.872	0.836	0.89	0.894	0.9	0.904	0.938	0.928	0.96	0.96	0.954	0.968	0.992
Prob_66	0.162	0.284	0.19	0.198	0.254	0.198	0.23	0.244	0.3	0.274	0.33	0.296	0.334	0.294	0.332	0.254	0.354	0.358	0.332	0.306	0.378	0.364	0.376	0.316	0.348	0.378	0.41	0.428	0.4	0.35	0.474	0.45	0.364	0.548	0.516	0.318	0.45	0.556	0.542	0.518	0.56	0.59	0.564	0.624	0.682	0.624	0.662	0.638	0.574	0.588	0.628	0.67	0.674	0.628	0.668	0.634	0.642	0.688	0.678	0.7	0.682	0.708	0.704	0.722	0.74	0.76	0.768	0.756	0.722	0.746	0.73	0.78	0.722	0.75	0.776	0.794	0.758	0.75	0.746	0.72	0.738	0.77	0.814	0.75	0.79	0.794	0.808	0.804	0.83	0.808	0.802	0.8	0.844	0.85	0.814	0.846	0.814	0.832	0.85	0.878	0.872	0.83	0.884	0.87	0.882	0.86	0.858	0.906	0.86	0.85	0.884	0.884	0.872	0.87	0.94	0.898	0.92	0.92	0.926	0.948	0.96	0.964	0.966	0.98
Prob_67	0.196	0.236	0.166	0.17	0.278	0.184	0.33	0.286	0.336	0.302	0.294	0.272	0.336	0.31	0.278	0.318	0.306	0.294	0.332	0.272	0.348	0.388	0.292	0.33	0.34	0.42	0.4	0.386	0.458	0.442	0.406	0.436	0.422	0.484	0.496	0.37	0.522	0.464	0.508	0.536	0.586	0.552	0.592	0.562	0.586	0.648	0.648	0.63	0.646	0.65	0.638	0.622	0.706	0.696	0.644	0.73	0.648	0.628	0.628	0.718	0.7	0.656	0.726	0.732	0.7	0.75	0.696	0.782	0.712	0.756	0.732	0.71	0.73	0.714	0.75	0.794	0.73	0.818	0.776	0.716	0.772	0.774	0.786	0.78	0.8	0.79	0.72	0.78	0.756	0.804	0.818	0.812	0.82	0.778	0.824	0.842	0.81	0.824	0.83	0.872	0.804	0.856	0.822	0.856	0.862	0.89	0.88	0.882	0.898	0.862	0.9	0.884	0.94	0.892	0.92	0.938	0.924	0.946	0.948	0.95	0.946	0.952	0.954	0.99
Prob_68	0.254	0.15	0.226	0.23	0.25	0.192	0.282	0.242	0.252	0.252	0.258	0.266	0.3	0.3	0.312	0.276	0.398	0.33	0.362	0.424	0.374	0.32	0.454	0.374	0.358	0.314	0.348	0.378	0.468	0.458	0.454	0.444	0.394	0.488	0.53	0.368	0.536	0.544	0.526	0.518	0.584	0.57	0.582	0.6	0.574	0.644	0.628	0.652	0.634	0.64	0.704	0.672	0.708	0.702	0.756	0.666	0.642	0.708	0.738	0.738	0.706	0.654	0.716	0.75	0.748	0.764	0.754	0.742	0.748	0.738	0.768	0.712	0.762	0.732	0.716	0.808	0.746	0.768	0.79	0.752	0.806	0.746	0.788	0.788	0.776	0.796	0.812	0.784	0.772	0.842	0.836	0.826	0.87	0.776	0.844	0.78	0.806	0.822	0.848	0.844	0.862	0.826	0.86	0.886	0.856	0.888	0.872	0.854	0.866	0.858	0.866	0.868	0.902	0.876	0.91	0.9	0.894	0.928	0.96	0.944	0.974	0.976	0.98	0.988
Prob_69	0.21	0.188	0.312	0.24	0.216	0.254	0.254	0.296	0.292	0.376	0.218	0.304	0.294	0.252	0.308	0.342	0.342	0.262	0.374	0.408	0.348	0.37	0.344	0.334	0.394	0.394	0.4	0.378	0.426	0.418	0.442	0.418	0.452	0.47	0.456	0.342	0.536	0.5	0.588	0.51	0.586	0.592	0.554	0.648	0.644	0.61	0.602	0.64	0.658	0.694	0.67	0.652	0.694	0.638	0.712	0.674	0.62	0.636	0.736	0.73	0.698	0.746	0.798	0.746	0.744	0.738	0.726	0.756	0.77	0.75	0.742	0.724	0.762	0.758	0.714	0.784	0.738	0.776	0.8	0.8	0.752	0.788	0.73	0.772	0.794	0.748	0.76	0.778	0.824	0.794	0.814	0.788	0.772	0.832	0.822	0.834	0.856	0.854	0.856	0.88	0.892	0.862	0.822	0.846	0.864	0.868	0.872	0.878	0.878	0.858	0.882	0.856	0.902	0.898	0.95	0.944	0.91	0.914	0.96	0.972	0.97	0.976	0.97	0.994
Prob_70	0.214	0.214	0.21	0.182	0.234	0.23	0.198	0.282	0.316	0.276	0.264	0.236	0.264	0.3	0.286	0.292	0.402	0.334	0.324	0.352	0.342	0.37	0.384	0.388	0.394	0.4	0.35	0.396	0.46	0.45	0.376	0.438	0.46	0.536	0.532	0.392	0.5	0.54	0.572	0.562	0.572	0.604	0.622	0.592	0.6	0.61	0.614	0.67	0.632	0.71	0.7	0.708	0.646	0.66	0.72	0.702	0.622	0.648	0.724	0.646	0.706	0.742	0.748	0.68	0.742	0.736	0.776	0.724	0.746	0.708	0.748	0.72	0.742	0.728	0.778	0.742	0.788	0.768	0.774	0.76	0.786	0.79	0.766	0.814	0.778	0.824	0.804	0.78	0.804	0.812	0.808	0.82	0.794	0.816	0.844	0.834	0.874	0.846	0.884	0.796	0.838	0.844	0.884	0.858	0.892	0.878	0.868	0.898	0.856	0.89	0.884	0.904	0.882	0.862	0.894	0.924	0.904	0.908	0.944	0.962	0.96	0.964	0.974	0.99
Prob_71	0.188	0.194	0.164	0.148	0.284	0.256	0.23	0.23	0.312	0.292	0.24	0.302	0.314	0.32	0.29	0.33	0.29	0.354	0.35	0.25	0.328	0.374	0.39	0.416	0.33	0.38	0.392	0.38	0.392	0.392	0.446	0.476	0.526	0.53	0.518	0.392	0.504	0.556	0.554	0.596	0.584	0.578	0.61	0.606	0.604	0.662	0.656	0.648	0.6	0.63	0.648	0.672	0.692	0.682	0.626	0.63	0.696	0.706	0.682	0.732	0.752	0.704	0.756	0.704	0.672	0.748	0.752	0.732	0.748	0.782	0.8	0.754	0.742	0.7	0.76	0.716	0.74	0.762	0.78	0.722	0.796	0.774	0.784	0.758	0.762	0.824	0.782	0.804	0.81	0.806	0.832	0.798	0.878	0.912	0.848	0.82	0.848	0.86	0.87	0.838	0.828	0.87	0.878	0.874	0.862	0.874	0.856	0.836	0.872	0.87	0.832	0.896	0.89	0.908	0.878	0.928	0.914	0.914	0.96	0.952	0.948	0.974	0.964	0.976
Prob_72	0.178	0.186	0.166	0.318	0.242	0.272	0.262	0.292	0.306	0.234	0.278	0.292	0.298	0.21	0.214	0.274	0.35	0.294	0.368	0.296	0.352	0.432	0.368	0.416	0.352	0.424	0.408	0.47	0.366	0.454	0.426	0.458	0.452	0.548	0.432	0.372	0.534	0.578	0.566	0.502	0.566	0.604	0.546	0.62	0.574	0.632	0.652	0.652	0.694	0.604	0.676	0.676	0.656	0.672	0.67	0.654	0.654	0.724	0.75	0.75	0.706	0.748	0.714	0.702	0.796	0.71	0.704	0.712	0.758	0.756	0.684	0.706	0.772	0.722	0.732	0.736	0.76	0.804	0.736	0.784	0.752	0.784	0.782	0.748	0.75	0.806	0.796	0.804	0.796	0.78	0.864	0.812	0.792	0.81	0.816	0.842	0.88	0.824	0.858	0.846	0.874	0.866	0.846	0.858	0.884	0.84	0.872	0.864	0.876	0.878	0.9	0.88	0.866	0.906	0.94	0.91	0.904	0.906	0.922	0.936	0.97	0.978	0.962	0.988
Prob_73	0.224	0.174	0.182	0.196	0.278	0.236	0.316	0.178	0.234	0.318	0.292	0.286	0.302	0.276	0.306	0.318	0.392	0.31	0.322	0.372	0.384	0.46	0.366	0.356	0.414	0.314	0.46	0.498	0.408	0.462	0.406	0.448	0.45	0.542	0.534	0.394	0.53	0.478	0.572	0.53	0.544	0.512	0.564	0.6	0.696	0.602	0.636	0.634	0.666	0.684	0.612	0.672	0.674	0.728	0.7	0.704	0.736	0.648	0.706	0.676	0.692	0.7	0.796	0.772	0.72	0.708	0.76	0.746	0.722	0.76	0.754	0.738	0.77	0.768	0.756	0.756	0.772	0.848	0.776	0.736	0.75	0.782	0.802	0.798	0.76	0.746	0.816	0.826	0.76	0.826	0.834	0.802	0.812	0.846	0.844	0.816	0.818	0.838	0.856	0.832	0.886	0.846	0.838	0.846	0.874	0.882	0.894	0.866	0.878	0.874	0.894	0.878	0.908	0.912	0.884	0.888	0.914	0.954	0.958	0.944	0.956	0.96	0.964	0.994
Prob_74	0.216	0.14	0.204	0.176	0.22	0.324	0.32	0.23	0.296	0.27	0.248	0.316	0.24	0.306	0.336	0.31	0.35	0.31	0.408	0.39	0.372	0.358	0.31	0.38	0.368	0.37	0.338	0.476	0.36	0.408	0.412	0.502	0.452	0.506	0.488	0.368	0.508	0.454	0.512	0.59	0.54	0.602	0.618	0.642	0.642	0.596	0.66	0.636	0.686	0.696	0.63	0.664	0.688	0.694	0.694	0.674	0.686	0.736	0.694	0.788	0.736	0.73	0.716	0.758	0.766	0.748	0.756	0.758	0.722	0.738	0.736	0.786	0.7	0.75	0.74	0.712	0.754	0.816	0.77	0.764	0.786	0.77	0.79	0.792	0.788	0.738	0.774	0.828	0.762	0.836	0.808	0.816	0.852	0.834	0.852	0.86	0.806	0.844	0.834	0.872	0.858	0.866	0.888	0.868	0.862	0.864	0.874	0.872	0.876	0.86	0.886	0.89	0.89	0.86	0.896	0.934	0.92	0.956	0.952	0.964	0.958	0.966	0.962	0.986
Prob_75	0.21	0.212	0.246	0.164	0.23	0.29	0.268	0.288	0.252	0.37	0.28	0.248	0.362	0.314	0.278	0.294	0.316	0.314	0.342	0.33	0.432	0.288	0.448	0.4	0.43	0.446	0.378	0.402	0.414	0.438	0.398	0.402	0.514	0.468	0.516	0.4	0.562	0.484	0.526	0.606	0.584	0.532	0.57	0.594	0.582	0.578	0.682	0.664	0.626	0.662	0.668	0.656	0.69	0.674	0.682	0.654	0.622	0.738	0.67	0.696	0.682	0.688	0.722	0.702	0.736	0.694	0.79	0.734	0.778	0.768	0.726	0.75	0.73	0.758	0.752	0.776	0.774	0.698	0.76	0.78	0.79	0.756	0.744	0.732	0.766	0.818	0.744	0.792	0.784	0.836	0.768	0.792	0.79	0.858	0.818	0.846	0.86	0.824	0.87	0.858	0.868	0.84	0.856	0.864	0.85	0.868	0.864	0.836	0.854	0.874	0.896	0.848	0.854	0.898	0.902	0.938	0.91	0.936	0.934	0.934	0.96	0.97	0.962	0.982
Prob_76	0.222	0.178	0.182	0.214	0.264	0.254	0.264	0.2	0.268	0.24	0.34	0.308	0.216	0.278	0.332	0.32	0.382	0.338	0.35	0.336	0.316	0.348	0.374	0.396	0.306	0.37	0.386	0.428	0.39	0.402	0.442	0.506	0.462	0.46	0.532	0.408	0.51	0.514	0.544	0.558	0.59	0.644	0.572	0.606	0.578	0.664	0.586	0.63	0.602	0.642	0.64	0.662	0.674	0.678	0.632	0.676	0.718	0.672	0.656	0.766	0.728	0.708	0.728	0.688	0.742	0.768	0.73	0.728	0.708	0.744	0.754	0.758	0.738	0.734	0.81	0.756	0.756	0.846	0.758	0.796	0.798	0.778	0.784	0.794	0.762	0.726	0.802	0.808	0.794	0.768	0.8	0.832	0.812	0.87	0.812	0.912	0.84	0.83	0.844	0.874	0.892	0.87	0.828	0.89	0.876	0.878	0.864	0.87	0.848	0.866	0.898	0.882	0.896	0.908	0.902	0.932	0.918	0.91	0.966	0.946	0.974	0.97	0.96	0.98
Prob_77	0.166	0.202	0.2	0.18	0.176	0.212	0.29	0.28	0.278	0.318	0.292	0.3	0.284	0.334	0.32	0.382	0.312	0.32	0.35	0.398	0.356	0.3	0.312	0.37	0.318	0.392	0.382	0.472	0.468	0.358	0.41	0.436	0.408	0.492	0.512	0.396	0.522	0.516	0.534	0.598	0.598	0.568	0.612	0.6	0.61	0.642	0.634	0.604	0.604	0.662	0.644	0.674	0.612	0.608	0.724	0.652	0.698	0.644	0.74	0.696	0.718	0.724	0.728	0.768	0.772	0.74	0.762	0.718	0.73	0.732	0.776	0.806	0.746	0.77	0.81	0.738	0.762	0.708	0.74	0.828	0.79	0.764	0.764	0.786	0.772	0.716	0.696	0.786	0.824	0.81	0.786	0.812	0.826	0.854	0.812	0.834	0.832	0.836	0.852	0.838	0.888	0.872	0.862	0.866	0.85	0.892	0.846	0.846	0.864	0.878	0.906	0.906	0.898	0.892	0.92	0.91	0.908	0.936	0.94	0.926	0.966	0.968	0.968	0.988
Prob_78	0.194	0.204	0.234	0.2	0.278	0.268	0.248	0.288	0.312	0.246	0.274	0.268	0.272	0.268	0.314	0.272	0.332	0.354	0.362	0.344	0.428	0.35	0.344	0.396	0.478	0.374	0.392	0.448	0.392	0.44	0.534	0.446	0.502	0.512	0.518	0.39	0.538	0.57	0.496	0.616	0.59	0.61	0.602	0.632	0.546	0.608	0.674	0.672	0.624	0.642	0.668	0.658	0.634	0.67	0.612	0.746	0.726	0.692	0.698	0.702	0.702	0.698	0.732	0.778	0.762	0.672	0.682	0.712	0.784	0.734	0.754	0.752	0.768	0.718	0.696	0.736	0.808	0.778	0.794	0.756	0.802	0.752	0.796	0.8	0.794	0.764	0.802	0.782	0.846	0.82	0.794	0.822	0.798	0.784	0.836	0.846	0.876	0.868	0.862	0.864	0.866	0.846	0.836	0.882	0.864	0.878	0.868	0.852	0.894	0.85	0.884	0.856	0.876	0.878	0.908	0.932	0.926	0.95	0.924	0.966	0.958	0.976	0.972	0.988
Prob_79	0.242	0.164	0.23	0.218	0.246	0.21	0.342	0.376	0.312	0.286	0.26	0.32	0.224	0.394	0.296	0.324	0.344	0.372	0.408	0.308	0.352	0.398	0.394	0.378	0.412	0.324	0.35	0.424	0.406	0.312	0.51	0.434	0.528	0.542	0.606	0.406	0.544	0.618	0.58	0.564	0.614	0.6	0.594	0.628	0.668	0.648	0.638	0.61	0.658	0.68	0.676	0.652	0.7	0.744	0.658	0.732	0.686	0.612	0.65	0.748	0.702	0.748	0.702	0.738	0.768	0.8	0.76	0.736	0.772	0.726	0.726	0.77	0.792	0.702	0.674	0.77	0.758	0.774	0.744	0.792	0.784	0.762	0.756	0.748	0.776	0.798	0.794	0.802	0.788	0.812	0.782	0.846	0.816	0.798	0.81	0.862	0.846	0.866	0.822	0.786	0.886	0.832	0.846	0.866	0.878	0.858	0.876	0.892	0.876	0.856	0.796	0.904	0.916	0.9	0.924	0.916	0.918	0.956	0.924	0.938	0.982	0.948	0.962	0.974
Prob_80	0.24	0.22	0.218	0.214	0.206	0.226	0.284	0.238	0.196	0.296	0.24	0.278	0.292	0.37	0.25	0.358	0.348	0.302	0.316	0.348	0.338	0.344	0.322	0.346	0.366	0.41	0.444	0.41	0.418	0.404	0.422	0.428	0.476	0.552	0.528	0.342	0.546	0.564	0.564	0.612	0.532	0.524	0.554	0.624	0.638	0.64	0.614	0.668	0.706	0.63	0.648	0.63	0.696	0.668	0.65	0.69	0.67	0.738	0.72	0.742	0.718	0.704	0.726	0.688	0.702	0.726	0.76	0.736	0.75	0.738	0.796	0.73	0.754	0.72	0.774	0.734	0.794	0.774	0.778	0.776	0.794	0.768	0.782	0.758	0.828	0.77	0.804	0.822	0.764	0.796	0.754	0.812	0.786	0.856	0.846	0.818	0.848	0.86	0.858	0.824	0.854	0.876	0.862	0.858	0.864	0.85	0.872	0.868	0.87	0.904	0.902	0.86	0.932	0.892	0.866	0.886	0.924	0.91	0.956	0.968	0.96	0.974	0.974	0.986
Prob_81	0.178	0.228	0.184	0.19	0.248	0.278	0.286	0.19	0.318	0.248	0.266	0.274	0.29	0.304	0.312	0.3	0.328	0.356	0.34	0.356	0.31	0.338	0.368	0.366	0.376	0.398	0.366	0.402	0.394	0.406	0.456	0.406	0.464	0.466	0.512	0.38	0.512	0.502	0.534	0.592	0.504	0.544	0.636	0.622	0.606	0.616	0.598	0.664	0.654	0.67	0.636	0.654	0.682	0.698	0.67	0.688	0.672	0.72	0.718	0.654	0.69	0.712	0.726	0.684	0.77	0.694	0.71	0.676	0.746	0.728	0.746	0.806	0.718	0.766	0.79	0.728	0.764	0.844	0.77	0.756	0.762	0.774	0.77	0.774	0.768	0.808	0.822	0.78	0.758	0.828	0.75	0.82	0.836	0.826	0.796	0.798	0.866	0.852	0.868	0.85	0.816	0.856	0.836	0.846	0.844	0.866	0.846	0.86	0.882	0.86	0.866	0.926	0.862	0.914	0.932	0.924	0.928	0.914	0.96	0.944	0.968	0.962	0.958	0.986
Prob_82	0.182	0.178	0.178	0.26	0.244	0.25	0.224	0.312	0.298	0.272	0.264	0.286	0.274	0.252	0.288	0.31	0.308	0.348	0.324	0.346	0.314	0.356	0.34	0.34	0.37	0.352	0.414	0.402	0.41	0.358	0.456	0.424	0.418	0.524	0.526	0.368	0.46	0.516	0.538	0.548	0.548	0.624	0.582	0.634	0.558	0.622	0.57	0.67	0.7	0.59	0.656	0.662	0.68	0.73	0.706	0.734	0.718	0.572	0.624	0.724	0.696	0.76	0.704	0.732	0.746	0.73	0.794	0.738	0.706	0.74	0.742	0.728	0.756	0.684	0.67	0.744	0.794	0.78	0.786	0.784	0.758	0.796	0.754	0.78	0.764	0.776	0.782	0.824	0.81	0.772	0.816	0.822	0.832	0.828	0.834	0.788	0.852	0.868	0.858	0.836	0.892	0.844	0.86	0.882	0.844	0.834	0.89	0.856	0.854	0.892	0.882	0.906	0.878	0.894	0.924	0.918	0.926	0.956	0.96	0.982	0.976	0.966	0.97	0.986
Prob_83	0.14	0.204	0.23	0.184	0.26	0.236	0.282	0.276	0.224	0.24	0.274	0.34	0.272	0.268	0.308	0.284	0.264	0.29	0.294	0.422	0.342	0.394	0.394	0.38	0.34	0.416	0.374	0.314	0.432	0.494	0.46	0.434	0.45	0.536	0.528	0.362	0.532	0.544	0.51	0.564	0.568	0.538	0.618	0.582	0.566	0.604	0.596	0.658	0.66	0.646	0.626	0.636	0.734	0.7	0.686	0.712	0.69	0.738	0.684	0.716	0.716	0.764	0.706	0.744	0.742	0.71	0.696	0.726	0.722	0.786	0.75	0.734	0.798	0.746	0.704	0.742	0.758	0.812	0.798	0.752	0.75	0.772	0.778	0.768	0.812	0.746	0.816	0.824	0.808	0.762	0.822	0.814	0.778	0.83	0.838	0.824	0.866	0.866	0.84	0.81	0.862	0.846	0.902	0.856	0.872	0.868	0.862	0.886	0.858	0.862	0.868	0.896	0.84	0.914	0.898	0.874	0.924	0.928	0.932	0.94	0.966	0.968	0.966	0.98
Prob_84	0.178	0.214	0.274	0.218	0.216	0.212	0.242	0.194	0.262	0.29	0.324	0.286	0.24	0.296	0.256	0.322	0.262	0.334	0.362	0.394	0.334	0.364	0.45	0.382	0.488	0.392	0.42	0.392	0.386	0.422	0.494	0.434	0.448	0.482	0.51	0.416	0.512	0.512	0.574	0.508	0.602	0.594	0.608	0.592	0.662	0.64	0.622	0.66	0.662	0.652	0.69	0.668	0.656	0.708	0.746	0.704	0.644	0.704	0.758	0.716	0.696	0.746	0.74	0.72	0.676	0.72	0.758	0.732	0.778	0.748	0.754	0.776	0.778	0.74	0.746	0.816	0.756	0.748	0.794	0.764	0.778	0.808	0.79	0.79	0.79	0.786	0.808	0.8	0.81	0.782	0.81	0.846	0.798	0.802	0.87	0.824	0.806	0.854	0.87	0.874	0.864	0.864	0.854	0.87	0.864	0.86	0.854	0.864	0.868	0.85	0.858	0.868	0.868	0.884	0.87	0.856	0.908	0.936	0.942	0.948	0.958	0.966	0.974	0.982
Prob_85	0.224	0.272	0.264	0.252	0.258	0.224	0.266	0.272	0.294	0.41	0.28	0.292	0.316	0.298	0.294	0.318	0.328	0.316	0.314	0.406	0.42	0.39	0.344	0.344	0.43	0.36	0.35	0.394	0.402	0.438	0.472	0.502	0.478	0.508	0.548	0.376	0.554	0.532	0.532	0.528	0.582	0.672	0.64	0.61	0.6	0.604	0.606	0.644	0.642	0.642	0.666	0.644	0.72	0.68	0.676	0.728	0.73	0.764	0.704	0.598	0.712	0.78	0.754	0.704	0.708	0.742	0.742	0.782	0.71	0.748	0.732	0.816	0.754	0.724	0.762	0.8	0.762	0.724	0.792	0.762	0.796	0.788	0.802	0.75	0.74	0.782	0.81	0.796	0.796	0.822	0.836	0.802	0.746	0.868	0.812	0.834	0.824	0.852	0.844	0.828	0.848	0.876	0.848	0.882	0.86	0.862	0.872	0.876	0.858	0.848	0.89	0.89	0.912	0.892	0.872	0.882	0.924	0.926	0.936	0.966	0.958	0.974	0.966	0.986
Prob_86	0.29	0.244	0.266	0.196	0.264	0.256	0.264	0.256	0.364	0.328	0.264	0.272	0.296	0.334	0.362	0.3	0.34	0.316	0.404	0.376	0.352	0.326	0.418	0.354	0.396	0.342	0.436	0.46	0.398	0.452	0.474	0.428	0.524	0.556	0.502	0.41	0.47	0.494	0.536	0.548	0.576	0.52	0.582	0.608	0.688	0.66	0.67	0.618	0.66	0.698	0.666	0.672	0.682	0.692	0.686	0.696	0.704	0.712	0.754	0.702	0.694	0.72	0.742	0.724	0.714	0.744	0.684	0.744	0.726	0.74	0.732	0.72	0.772	0.768	0.74	0.78	0.774	0.774	0.756	0.78	0.77	0.796	0.778	0.78	0.804	0.832	0.8	0.83	0.792	0.772	0.796	0.814	0.816	0.854	0.828	0.832	0.858	0.84	0.846	0.836	0.902	0.874	0.854	0.862	0.864	0.898	0.858	0.894	0.886	0.872	0.83	0.914	0.884	0.91	0.844	0.916	0.922	0.944	0.93	0.954	0.976	0.972	0.974	0.978
Prob_87	0.152	0.19	0.224	0.248	0.196	0.266	0.254	0.306	0.224	0.278	0.274	0.28	0.258	0.352	0.328	0.268	0.35	0.366	0.388	0.328	0.322	0.33	0.46	0.404	0.33	0.448	0.352	0.466	0.454	0.366	0.41	0.4	0.4	0.52	0.506	0.382	0.52	0.554	0.53	0.546	0.576	0.532	0.616	0.624	0.654	0.64	0.604	0.642	0.682	0.632	0.646	0.67	0.62	0.686	0.688	0.636	0.688	0.662	0.618	0.766	0.69	0.7	0.746	0.726	0.802	0.752	0.704	0.752	0.732	0.74	0.758	0.706	0.77	0.742	0.762	0.722	0.766	0.76	0.768	0.728	0.754	0.76	0.778	0.786	0.788	0.784	0.788	0.8	0.798	0.79	0.774	0.826	0.836	0.85	0.826	0.852	0.864	0.862	0.852	0.83	0.856	0.856	0.854	0.874	0.85	0.868	0.878	0.886	0.888	0.86	0.824	0.896	0.89	0.912	0.896	0.908	0.906	0.952	0.966	0.95	0.96	0.958	0.966	0.98
Prob_88	0.188	0.252	0.212	0.236	0.204	0.218	0.252	0.314	0.268	0.258	0.254	0.27	0.256	0.312	0.336	0.404	0.298	0.33	0.402	0.34	0.284	0.32	0.414	0.398	0.432	0.436	0.324	0.472	0.364	0.406	0.442	0.414	0.442	0.528	0.51	0.39	0.542	0.508	0.54	0.518	0.594	0.594	0.6	0.596	0.62	0.664	0.654	0.594	0.662	0.676	0.662	0.662	0.68	0.686	0.724	0.628	0.746	0.72	0.682	0.744	0.7	0.82	0.71	0.738	0.74	0.716	0.744	0.732	0.752	0.756	0.762	0.738	0.756	0.772	0.834	0.736	0.788	0.812	0.758	0.794	0.824	0.728	0.748	0.788	0.786	0.844	0.766	0.808	0.828	0.77	0.84	0.83	0.814	0.87	0.782	0.798	0.838	0.85	0.83	0.828	0.852	0.842	0.852	0.892	0.872	0.872	0.862	0.85	0.85	0.86	0.85	0.894	0.868	0.898	0.89	0.916	0.902	0.948	0.96	0.948	0.982	0.96	0.964	0.996
Prob_89	0.162	0.224	0.164	0.218	0.228	0.258	0.224	0.29	0.306	0.246	0.29	0.332	0.32	0.34	0.246	0.29	0.356	0.41	0.376	0.3	0.336	0.358	0.342	0.438	0.358	0.418	0.358	0.398	0.442	0.468	0.498	0.448	0.462	0.53	0.51	0.378	0.522	0.482	0.532	0.606	0.564	0.542	0.6	0.638	0.622	0.624	0.638	0.682	0.628	0.638	0.67	0.672	0.676	0.668	0.706	0.726	0.698	0.64	0.688	0.72	0.74	0.654	0.658	0.72	0.762	0.758	0.774	0.674	0.75	0.742	0.736	0.718	0.78	0.754	0.796	0.778	0.792	0.814	0.786	0.728	0.752	0.768	0.786	0.77	0.788	0.778	0.786	0.798	0.784	0.822	0.85	0.79	0.822	0.824	0.846	0.86	0.836	0.854	0.862	0.848	0.842	0.852	0.872	0.896	0.854	0.876	0.896	0.88	0.876	0.912	0.842	0.84	0.88	0.896	0.892	0.93	0.928	0.918	0.938	0.958	0.974	0.972	0.968	0.99
Prob_90	0.248	0.226	0.22	0.228	0.24	0.172	0.262	0.278	0.318	0.242	0.25	0.284	0.23	0.352	0.354	0.274	0.432	0.402	0.368	0.394	0.35	0.424	0.424	0.338	0.406	0.404	0.432	0.338	0.404	0.434	0.408	0.518	0.418	0.55	0.55	0.39	0.522	0.506	0.542	0.552	0.588	0.564	0.594	0.63	0.592	0.644	0.67	0.652	0.64	0.648	0.652	0.66	0.646	0.732	0.68	0.676	0.684	0.748	0.712	0.72	0.712	0.742	0.728	0.716	0.728	0.728	0.722	0.744	0.728	0.756	0.766	0.718	0.764	0.796	0.758	0.768	0.814	0.744	0.8	0.78	0.77	0.77	0.772	0.818	0.738	0.824	0.796	0.798	0.802	0.836	0.83	0.828	0.784	0.812	0.828	0.826	0.854	0.878	0.856	0.856	0.854	0.854	0.822	0.874	0.886	0.86	0.88	0.878	0.892	0.868	0.886	0.894	0.89	0.882	0.862	0.902	0.916	0.91	0.962	0.978	0.944	0.968	0.962	0.972
Prob_91	0.182	0.168	0.22	0.22	0.226	0.226	0.294	0.256	0.332	0.308	0.308	0.318	0.302	0.302	0.322	0.3	0.344	0.364	0.334	0.388	0.398	0.472	0.316	0.412	0.508	0.378	0.5	0.378	0.438	0.356	0.516	0.394	0.49	0.524	0.522	0.366	0.508	0.524	0.54	0.6	0.554	0.574	0.552	0.584	0.61	0.626	0.562	0.64	0.632	0.676	0.652	0.66	0.688	0.636	0.684	0.696	0.638	0.74	0.716	0.726	0.69	0.684	0.754	0.73	0.746	0.746	0.744	0.722	0.77	0.74	0.77	0.718	0.77	0.752	0.79	0.814	0.768	0.756	0.758	0.744	0.764	0.772	0.778	0.78	0.778	0.752	0.784	0.78	0.752	0.858	0.836	0.822	0.84	0.826	0.822	0.832	0.804	0.842	0.832	0.834	0.848	0.87	0.86	0.87	0.87	0.848	0.842	0.854	0.896	0.892	0.896	0.862	0.848	0.864	0.906	0.92	0.91	0.94	0.958	0.94	0.956	0.98	0.966	0.994
Prob_92	0.132	0.172	0.262	0.2	0.238	0.244	0.282	0.248	0.224	0.306	0.284	0.338	0.282	0.242	0.314	0.268	0.352	0.286	0.368	0.322	0.36	0.372	0.34	0.482	0.422	0.438	0.366	0.42	0.39	0.444	0.408	0.49	0.43	0.488	0.52	0.376	0.512	0.544	0.524	0.528	0.562	0.532	0.636	0.636	0.638	0.602	0.678	0.638	0.666	0.664	0.652	0.678	0.728	0.678	0.684	0.666	0.714	0.708	0.72	0.736	0.692	0.772	0.792	0.74	0.716	0.728	0.738	0.756	0.744	0.752	0.754	0.754	0.728	0.766	0.844	0.746	0.754	0.744	0.762	0.766	0.778	0.79	0.778	0.782	0.79	0.828	0.778	0.802	0.8	0.802	0.786	0.85	0.85	0.834	0.824	0.874	0.868	0.838	0.846	0.814	0.89	0.848	0.884	0.86	0.844	0.848	0.878	0.876	0.87	0.886	0.912	0.91	0.882	0.898	0.916	0.892	0.93	0.9	0.952	0.944	0.974	0.972	0.966	0.994
Prob_93	0.224	0.174	0.248	0.182	0.224	0.25	0.244	0.238	0.266	0.236	0.286	0.348	0.248	0.408	0.258	0.32	0.376	0.292	0.338	0.304	0.396	0.324	0.372	0.444	0.308	0.36	0.47	0.42	0.398	0.432	0.448	0.456	0.412	0.494	0.568	0.406	0.492	0.55	0.542	0.522	0.61	0.58	0.63	0.598	0.634	0.654	0.64	0.648	0.644	0.708	0.652	0.68	0.646	0.66	0.654	0.688	0.632	0.716	0.646	0.752	0.722	0.676	0.734	0.736	0.706	0.744	0.794	0.72	0.752	0.758	0.766	0.732	0.75	0.748	0.802	0.784	0.752	0.788	0.776	0.772	0.772	0.786	0.798	0.782	0.786	0.78	0.85	0.812	0.79	0.82	0.866	0.804	0.84	0.816	0.856	0.858	0.854	0.874	0.862	0.838	0.85	0.84	0.85	0.842	0.864	0.852	0.866	0.922	0.87	0.876	0.878	0.886	0.892	0.888	0.922	0.864	0.912	0.95	0.954	0.95	0.958	0.974	0.978	0.992
Prob_94	0.192	0.144	0.208	0.204	0.228	0.26	0.2	0.206	0.258	0.296	0.298	0.258	0.288	0.34	0.314	0.376	0.35	0.362	0.32	0.4	0.362	0.344	0.342	0.254	0.366	0.394	0.408	0.33	0.364	0.418	0.398	0.424	0.42	0.464	0.534	0.372	0.534	0.598	0.52	0.588	0.588	0.62	0.528	0.62	0.582	0.66	0.71	0.64	0.718	0.672	0.64	0.676	0.688	0.678	0.724	0.592	0.65	0.716	0.706	0.654	0.692	0.732	0.634	0.71	0.694	0.746	0.728	0.716	0.728	0.728	0.742	0.802	0.726	0.732	0.784	0.762	0.792	0.78	0.784	0.802	0.79	0.766	0.772	0.786	0.81	0.83	0.784	0.816	0.82	0.838	0.816	0.86	0.83	0.85	0.832	0.87	0.832	0.856	0.856	0.782	0.806	0.844	0.91	0.86	0.854	0.896	0.88	0.868	0.86	0.878	0.882	0.84	0.884	0.9	0.928	0.916	0.916	0.96	0.94	0.934	0.966	0.952	0.962	0.982
Prob_95	0.144	0.238	0.184	0.192	0.206	0.262	0.328	0.246	0.268	0.286	0.258	0.294	0.262	0.306	0.25	0.26	0.394	0.372	0.33	0.35	0.322	0.398	0.304	0.472	0.412	0.362	0.394	0.422	0.414	0.41	0.49	0.45	0.502	0.542	0.474	0.352	0.456	0.562	0.588	0.55	0.58	0.598	0.574	0.632	0.606	0.652	0.716	0.64	0.64	0.644	0.632	0.712	0.628	0.704	0.66	0.656	0.666	0.7	0.73	0.72	0.736	0.706	0.724	0.75	0.762	0.722	0.756	0.734	0.766	0.734	0.734	0.752	0.766	0.78	0.762	0.764	0.742	0.722	0.798	0.728	0.778	0.796	0.802	0.79	0.8	0.784	0.752	0.81	0.786	0.838	0.778	0.812	0.882	0.846	0.838	0.87	0.872	0.858	0.836	0.844	0.842	0.874	0.82	0.832	0.878	0.88	0.908	0.87	0.892	0.906	0.868	0.888	0.922	0.898	0.896	0.908	0.932	0.93	0.96	0.96	0.962	0.966	0.964	0.968
Prob_96	0.21	0.178	0.146	0.276	0.252	0.226	0.264	0.318	0.26	0.284	0.296	0.276	0.264	0.3	0.288	0.312	0.318	0.318	0.316	0.36	0.36	0.42	0.308	0.38	0.432	0.328	0.322	0.406	0.4	0.39	0.386	0.452	0.488	0.52	0.522	0.392	0.53	0.562	0.546	0.538	0.588	0.59	0.652	0.618	0.586	0.606	0.642	0.68	0.584	0.634	0.666	0.63	0.644	0.654	0.672	0.686	0.728	0.628	0.652	0.724	0.704	0.734	0.738	0.756	0.746	0.708	0.67	0.728	0.768	0.784	0.742	0.75	0.778	0.782	0.748	0.778	0.762	0.76	0.784	0.752	0.798	0.794	0.804	0.748	0.796	0.824	0.78	0.788	0.842	0.838	0.776	0.83	0.804	0.796	0.842	0.778	0.846	0.828	0.86	0.818	0.824	0.86	0.846	0.874	0.888	0.896	0.886	0.872	0.856	0.882	0.808	0.884	0.9	0.9	0.914	0.91	0.902	0.954	0.936	0.958	0.96	0.958	0.974	0.986
Prob_97	0.15	0.234	0.228	0.266	0.238	0.22	0.318	0.23	0.26	0.258	0.246	0.34	0.262	0.258	0.254	0.256	0.28	0.342	0.366	0.358	0.344	0.444	0.362	0.376	0.442	0.41	0.416	0.432	0.414	0.432	0.39	0.43	0.514	0.486	0.58	0.372	0.506	0.59	0.544	0.632	0.546	0.584	0.514	0.62	0.664	0.594	0.64	0.594	0.67	0.662	0.646	0.646	0.694	0.696	0.66	0.754	0.744	0.748	0.752	0.656	0.692	0.78	0.73	0.792	0.744	0.73	0.748	0.742	0.738	0.768	0.74	0.702	0.778	0.808	0.754	0.796	0.736	0.782	0.774	0.806	0.724	0.774	0.76	0.81	0.792	0.818	0.794	0.814	0.786	0.832	0.808	0.794	0.816	0.78	0.828	0.846	0.872	0.84	0.85	0.852	0.84	0.872	0.844	0.852	0.86	0.884	0.854	0.858	0.884	0.872	0.864	0.874	0.886	0.892	0.904	0.936	0.918	0.918	0.95	0.932	0.948	0.956	0.972	0.992
Prob_98	0.162	0.2	0.164	0.2	0.176	0.238	0.256	0.216	0.304	0.314	0.306	0.308	0.32	0.366	0.338	0.332	0.386	0.336	0.38	0.318	0.37	0.3	0.334	0.422	0.362	0.404	0.45	0.362	0.442	0.438	0.422	0.398	0.45	0.538	0.538	0.404	0.556	0.574	0.544	0.59	0.582	0.602	0.564	0.648	0.626	0.61	0.614	0.62	0.668	0.664	0.634	0.648	0.698	0.692	0.672	0.648	0.73	0.69	0.752	0.678	0.724	0.686	0.716	0.758	0.742	0.798	0.688	0.712	0.744	0.716	0.734	0.652	0.764	0.822	0.81	0.782	0.756	0.77	0.766	0.752	0.784	0.736	0.78	0.766	0.766	0.752	0.788	0.798	0.772	0.79	0.798	0.848	0.828	0.782	0.834	0.846	0.832	0.83	0.852	0.862	0.83	0.86	0.852	0.846	0.872	0.886	0.882	0.894	0.882	0.874	0.848	0.93	0.858	0.9	0.884	0.926	0.914	0.914	0.934	0.968	0.968	0.97	0.954	0.976
Prob_99	0.176	0.218	0.204	0.118	0.21	0.198	0.286	0.268	0.318	0.236	0.286	0.252	0.348	0.262	0.3	0.282	0.376	0.32	0.374	0.376	0.374	0.322	0.404	0.368	0.42	0.384	0.348	0.486	0.398	0.38	0.49	0.38	0.45	0.518	0.528	0.338	0.476	0.466	0.522	0.63	0.568	0.566	0.526	0.622	0.628	0.614	0.626	0.632	0.648	0.624	0.614	0.69	0.712	0.72	0.7	0.75	0.692	0.686	0.704	0.692	0.726	0.734	0.706	0.76	0.778	0.726	0.706	0.732	0.704	0.716	0.76	0.816	0.708	0.734	0.736	0.718	0.714	0.804	0.78	0.894	0.758	0.798	0.766	0.784	0.782	0.714	0.76	0.786	0.786	0.798	0.816	0.806	0.778	0.872	0.82	0.792	0.882	0.836	0.826	0.85	0.864	0.872	0.828	0.888	0.874	0.876	0.894	0.87	0.87	0.874	0.922	0.902	0.866	0.888	0.918	0.898	0.906	0.924	0.94	0.942	0.97	0.962	0.964	0.994
Prob_100	0.244	0.162	0.192	0.212	0.258	0.18	0.224	0.286	0.314	0.342	0.302	0.3	0.296	0.304	0.318	0.336	0.384	0.374	0.304	0.42	0.424	0.342	0.34	0.348	0.354	0.398	0.316	0.394	0.454	0.408	0.434	0.406	0.458	0.52	0.526	0.396	0.516	0.506	0.524	0.584	0.62	0.602	0.546	0.59	0.578	0.616	0.622	0.63	0.678	0.634	0.662	0.69	0.704	0.656	0.63	0.692	0.734	0.692	0.722	0.724	0.712	0.74	0.744	0.708	0.706	0.708	0.732	0.684	0.76	0.762	0.73	0.77	0.776	0.81	0.774	0.744	0.754	0.748	0.742	0.714	0.774	0.8	0.812	0.774	0.774	0.768	0.816	0.786	0.782	0.82	0.808	0.806	0.792	0.81	0.824	0.812	0.862	0.846	0.816	0.866	0.884	0.872	0.832	0.87	0.884	0.866	0.872	0.856	0.884	0.898	0.854	0.844	0.91	0.884	0.874	0.93	0.936	0.93	0.956	0.96	0.954	0.974	0.98	0.988

### Sheet: HMS_bHCC_vs_fHCC_vs_CTL
Sample_ID	Group	HMS		Sample_ID	Group	HMS		Sample_ID	Group	HMS		Sample_ID	Group	HMS
A004	b-HCC	0.64296		A115F8	f-HCC-Rec	0.86544		A115F1	f-HCC-Rem	0.59552		N001	CTL	0.33296
A005	b-HCC	0.76216		A115F5	f-HCC-Rec	0.74942		A115F2	f-HCC-Rem	0.51296		N002	CTL	0.28816
A014	b-HCC	0.87316		A115F6	f-HCC-Rec	0.85378		A115F3	f-HCC-Rem	0.55666		N003	CTL	0.3714
A019	b-HCC	0.9044		A115F7	f-HCC-Rec	0.74448		A115F4	f-HCC-Rem	0.48798		N004	CTL	0.21392
A022	b-HCC	0.84674		A175F4	f-HCC-Rec	0.48046		A014F1	f-HCC-Rem	0.80636		N005	CTL	0.38302
A026	b-HCC	0.79346		A175F5	f-HCC-Rec	0.7057		A014F2	f-HCC-Rem	0.76422		N006	CTL	0.20052
A030	b-HCC	0.82928		A175F6	f-HCC-Rec	0.68538		A014F3	f-HCC-Rem	0.8325		N007	CTL	0.19904
A034	b-HCC	0.61982		A175F7	f-HCC-Rec	0.62204		A014F4	f-HCC-Rem	0.53256		N008	CTL	0.35942
A039	b-HCC	0.84934		A175F8	f-HCC-Rec	0.86258		A014F5	f-HCC-Rem	0.7438		N009	CTL	0.37768
A040	b-HCC	0.7327		A022F5	f-HCC-Rec	0.58786		A014F6	f-HCC-Rem	0.70042		N010	CTL	0.21026
A058	b-HCC	0.67526		A022F6	f-HCC-Rec	0.63816		A175F1	f-HCC-Rem	0.51988		N011	CTL	0.42098
A067	b-HCC	0.6714		A022F7	f-HCC-Rec	0.75164		A175F2	f-HCC-Rem	0.45442		N012	CTL	0.27722
A074	b-HCC	0.53206		A030F3	f-HCC-Rec	0.46342		A175F3	f-HCC-Rem	0.6357		N013	CTL	0.41022
A076	b-HCC	0.64024		A030F4	f-HCC-Rec	0.76262		A022F1	f-HCC-Rem	0.59548		N014	CTL	0.26998
A082	b-HCC	0.79454		A030F5	f-HCC-Rec	0.7847		A022F2	f-HCC-Rem	0.78442		N015	CTL	0.39774
A083	b-HCC	0.57502		A030F6	f-HCC-Rec	0.77714		A022F3	f-HCC-Rem	0.81856		N016	CTL	0.33574
A086	b-HCC	0.68244		A004F10	f-HCC-Rec	0.76436		A022F4	f-HCC-Rem	0.73966		N017	CTL	0.27382
A089	b-HCC	0.64838		A004F2	f-HCC-Rec	0.59358		A026F1	f-HCC-Rem	0.67512		N018	CTL	0.23414
A098	b-HCC	0.73222		A004F3	f-HCC-Rec	0.69554		A026F2	f-HCC-Rem	0.67524		N019	CTL	0.45588
A100	b-HCC	0.73568		A004F4	f-HCC-Rec	0.6257		A026F3	f-HCC-Rem	0.51508		N020	CTL	0.31424
A112	b-HCC	0.58932		A004F6	f-HCC-Rec	0.58238		A026F4	f-HCC-Rem	0.4134		N021	CTL	0.3557
A115	b-HCC	0.65608		A004F7	f-HCC-Rec	0.65916		A026F5	f-HCC-Rem	0.53558		N022	CTL	0.22928
A116	b-HCC	0.72368		B046F1	f-HCC-Rec	0.72412		A026F6	f-HCC-Rem	0.49122		N023	CTL	0.43524
A125	b-HCC	0.6755		B060F3	f-HCC-Rec	0.65016		A030F1	f-HCC-Rem	0.52772		N024	CTL	0.28142
A175	b-HCC	0.5708		B072F3	f-HCC-Rec	0.82708		A030F2	f-HCC-Rem	0.70184		N025	CTL	0.35414
A183	b-HCC	0.84136						A004F1	f-HCC-Rem	0.62268		N026	CTL	0.37266
B004	b-HCC	0.64516						A004F5	f-HCC-Rem	0.51292		N027	CTL	0.30684
B007	b-HCC	0.70306						A004F8	f-HCC-Rem	0.43528		N028	CTL	0.30168
B011	b-HCC	0.86558						A004F9	f-HCC-Rem	0.65684		N029	CTL	0.41492
B012	b-HCC	0.85748						A005F1	f-HCC-Rem	0.43848		N030	CTL	0.43772
B013	b-HCC	0.7526						A005F2	f-HCC-Rem	0.43572		N031	CTL	0.5188
B014	b-HCC	0.75534						A005F3	f-HCC-Rem	0.42382		N032	CTL	0.36112
B015	b-HCC	0.84494						A005F4	f-HCC-Rem	0.35066		N033	CTL	0.26612
B016	b-HCC	0.69332						A005F5	f-HCC-Rem	0.37452		N034	CTL	0.28806
B018	b-HCC	0.55966						A005F6	f-HCC-Rem	0.41978		N035	CTL	0.51062
B020	b-HCC	0.88466						A005F7	f-HCC-Rem	0.43266
B021	b-HCC	0.87688						B044F1	f-HCC-Rem	0.54152
B022	b-HCC	0.76212						B047F1	f-HCC-Rem	0.73728
B023	b-HCC	0.91372						B049F1	f-HCC-Rem	0.61714
B024	b-HCC	0.70788						B051F1	f-HCC-Rem	0.90024
B026	b-HCC	0.79172						B054F1	f-HCC-Rem	0.56394
B027	b-HCC	0.82642						B055F1	f-HCC-Rem	0.44838
B029	b-HCC	0.8035						B056F1	f-HCC-Rem	0.64238
B031	b-HCC	0.93198						B059F2	f-HCC-Rem	0.50036
B032	b-HCC	0.77156						B059F1	f-HCC-Rem	0.52694
B034	b-HCC	0.94832						B060F1	f-HCC-Rem	0.7985
B035	b-HCC	0.73292						B060F2	f-HCC-Rem	0.74952
B036	b-HCC	0.98468						B061F1	f-HCC-Rem	0.5633
B037	b-HCC	0.76982						B061F2	f-HCC-Rem	0.61868
B039	b-HCC	0.95						B062F1	f-HCC-Rem	0.6468
B041	b-HCC	0.80466						B062F2	f-HCC-Rem	0.86208
B042	b-HCC	0.85254						B062F3	f-HCC-Rem	0.82738
B044	b-HCC	0.77644						B063F1	f-HCC-Rem	0.5238
B046	b-HCC	0.86862						B064F1	f-HCC-Rem	0.87406
B047	b-HCC	0.627						B066F4	f-HCC-Rem	0.46328
B049	b-HCC	0.51758						B066F1	f-HCC-Rem	0.73536
B050	b-HCC	0.69106						B066F2	f-HCC-Rem	0.60348
B051	b-HCC	0.81942						B066F3	f-HCC-Rem	0.6394
B053	b-HCC	0.96332						B067F1	f-HCC-Rem	0.3554
B054	b-HCC	0.96752						B067F2	f-HCC-Rem	0.49518
B055	b-HCC	0.96584						B068F1	f-HCC-Rem	0.62948
B056	b-HCC	0.74528						B068F2	f-HCC-Rem	0.73838
B057	b-HCC	0.73318						B068F3	f-HCC-Rem	0.63238
B058	b-HCC	0.88422						B069F1	f-HCC-Rem	0.74428
B059	b-HCC	0.668						B069F2	f-HCC-Rem	0.64948
B060	b-HCC	0.7734						B069F3	f-HCC-Rem	0.5435
B061	b-HCC	0.77428						B071F1	f-HCC-Rem	0.41992
B062	b-HCC	0.77894						B071F2	f-HCC-Rem	0.69802
B063	b-HCC	0.91568						B072F1	f-HCC-Rem	0.60018
B064	b-HCC	0.89276						B072F2	f-HCC-Rem	0.62282
B065	b-HCC	0.78682						B074F1	f-HCC-Rem	0.59526
B066	b-HCC	0.86776						B075F1	f-HCC-Rem	0.47776
B067	b-HCC	0.87164						B075F2	f-HCC-Rem	0.60342
B068	b-HCC	0.84882						B075F3	f-HCC-Rem	0.53744
B071	b-HCC	0.77366						B076F2	f-HCC-Rem	0.46096
B072	b-HCC	0.75502						B076F1	f-HCC-Rem	0.58498
B073	b-HCC	0.73484						B077F1	f-HCC-Rem	0.31456
B074	b-HCC	0.73792						B078F1	f-HCC-Rem	0.4354
B075	b-HCC	0.85736						B078F3	f-HCC-Rem	0.634
B076	b-HCC	0.86994						B079F1	f-HCC-Rem	0.87998
B077	b-HCC	0.61856						B079F2	f-HCC-Rem	0.48672
B078	b-HCC	0.54078						B080F2	f-HCC-Rem	0.6282
B079	b-HCC	0.38312						B080F1	f-HCC-Rem	0.4344
B080	b-HCC	0.77092						B084F1	f-HCC-Rem	0.49484
B081	b-HCC	0.82068						B085F1	f-HCC-Rem	0.66748
B082	b-HCC	0.75524						B085F2	f-HCC-Rem	0.61402
B084	b-HCC	0.87324						B086F1	f-HCC-Rem	0.7521
B085	b-HCC	0.74704
B086	b-HCC	0.71206

### Sheet: HCC sub-group HMS
Cohort Design			Pre-operative Treatment Time (year)						Post-operative Progression Outcome			Surgery Type			Largest Tumor Diameter			Tumor Focality			AFP at Diagnosis[ng/ml]			Microvascular Invasion			Necrosis			Liver Disease					Cirrhosis			Differentiation			TNM Stage level				Fibrosis Score
Discovery(52)	Validation(37)		PreOp<0.5(29)	PreOp<1(17)	PreOp>1(9)	NT(34)	PreOp(55)		b-HCC-REM(57)	b-HCC-REC(32)		Resection(32)	Transplant(57)		LTD < 5cm(63)	LTD > 5cm(16)		Solitary(37)	Multiple(47)		AFP > Q1(19)	AFP < Q1(62)		MiVI+(37)	MiVI-(44)		Necrosis+(17)	Necrosis-(68)		HBV(26)	HCV(28)	NASH(8)	ALD(10)		Cirrhosis+(66)	Cirrhosis-(23)		Poor(8)	Moderate(68)		Early(23)	Middle(48)	Late(11)		F0-F2(13)	F3-F4(62)
0.9044	0.64296		0.7734	0.79346	0.84934	0.77644	0.7734		0.6755	0.4332		0.6755	0.73568		0.70306	0.69106		0.77156	0.7734		0.86776	0.7734		0.6755	0.87316		0.76216	0.70306		0.86776	0.85736	0.73222	0.7734		0.643	0.9044		0.70306	0.85736		0.70306	0.87688	0.65608		0.71206	0.76216
0.61982	0.76216		0.57502	0.65608	0.73318	0.73292	0.57502		0.77198	0.63106		0.77198	0.58932		0.87316	0.93198		0.627	0.77644		0.5708	0.57502		0.64296	0.85748		0.68244	0.87316		0.64296	0.91568	0.82642	0.77156		0.7622	0.8467		0.86558	0.64296		0.87316	0.82642	0.88466		0.9044	0.85736
0.84934	0.87316		0.86776	0.88466	0.79172	0.55966	0.86776		0.85748	0.6629		0.85748	0.72368		0.85748	0.86862		0.80466	0.79346		0.82928	0.9044		0.67526	0.75534		0.7327	0.85748		0.85748	0.87316	0.84136	0.627		0.8732	0.7945		0.51758	0.7734		0.85748	0.84934	0.69106		0.75534	0.64296
0.7327	0.84674		0.9044	0.78682	0.96332	0.69106	0.9044		0.75534	0.67526		0.75534	0.84136		0.75534	0.55966		0.74704	0.84934		0.75502	0.86994		0.5708	0.69332		0.64024	0.75534		0.70788	0.8035	0.7327	0.77644		0.7935	0.7031		0.73292	0.73792		0.75534	0.64024	0.86862		0.69332	0.7734
0.67526	0.79346		0.5708	0.51758	0.38312	0.64516	0.5708		0.69332	0.79454		0.69332	0.61982		0.69332	0.7327		0.64296	0.57502		0.72368	0.87324		0.64516	0.87688		0.85736	0.69332		0.81942	0.69106	0.53206	0.79346		0.8293	0.6933		0.75502	0.73222		0.69332	0.57502	0.55966		0.76212	0.73792
0.6714	0.82928		0.86994	0.61982	0.64024	0.58932	0.86994		0.87688	0.7526		0.87688	0.84934		0.87688	0.53206		0.85748	0.73292		0.7327	0.85736		0.91372	0.76212		0.64296	0.76212		0.87164	0.73318	0.7526	0.84934		0.6198	0.5597		0.86862	0.77894		0.76212	0.86558	0.7327		0.93198	0.73222
0.53206	0.65608		0.82928	0.73222	0.61856	0.67526	0.82928		0.76212	0.84494		0.76212	0.7327		0.76212	0.38312		0.70788	0.86776		0.53206	0.91568		0.94832	0.70788		0.73568	0.70788		0.82068	0.88422	0.86558	0.57502		0.7327	0.7621		0.84674	0.91568		0.70788	0.88422	0.53206		0.86862	0.77894
0.64024	0.5708		0.87324	0.77428	0.68244	0.6714	0.87324		0.70788	0.55966		0.70788	0.5712		0.70788	0.5708		0.81942	0.65608		0.89276	0.88422		0.84674	0.77156		0.7734	0.77156		0.65608	0.668	0.76216	0.61856		0.6753	0.9137		0.61982	0.64838		0.77156	0.668	0.5708		0.55966	0.91568
0.79454	0.77644		0.75502	0.84882	0.93198	0.87688	0.75502		0.77156	0.91372		0.77156	0.6714		0.77156	0.84674		0.87164	0.88466		0.54078	0.668		0.79454	0.80466		0.73792	0.80466		0.88466	0.73484		0.73292		0.6714	0.7079			0.87316		0.80466	0.77366	0.76982		0.5708	0.64838
0.57502	0.86862		0.85736	0.74528		0.82642	0.85736		0.80466	0.82642		0.80466	0.53206		0.80466	0.79454		0.82068	0.9044		0.7526	0.73484		0.76982	0.69106		0.71206	0.81942		0.77366	0.64516		0.80466		0.5321	0.7698			0.85748		0.81942	0.73792	0.73318		0.76982	0.70306
0.68244	0.627		0.91568	0.74704		0.84136	0.91568		0.69106	0.93198		0.69106	0.64024		0.81942	0.76982		0.77366	0.55966		0.96332	0.73792		0.84494	0.81942		0.73222	0.95		0.94832	0.58932				0.6402	0.8525			0.70788		0.95	0.85736	0.7734		0.91372	0.87316
0.64838	0.51758		0.88422	0.64296		0.86558	0.88422		0.77888	0.94832		0.77888	0.57502		0.95	0.84494		0.94832	0.5708		0.61856	0.77894		0.98468	0.7526		0.77894	0.627		0.84494	0.79172				0.575	0.8686			0.77156		0.627	0.86994			0.7526	0.85748
0.73222	0.81942		0.668	0.75524		0.76982	0.668		0.73568	0.98468		0.4332	0.68244		0.82642	0.98468		0.84494	0.86994		0.87688	0.71206		0.85254	0.93198		0.9044	0.8035		0.98468	0.96332				0.6824	0.8194			0.81942		0.76216	0.71206			0.61856	0.70788
0.73568	0.96752		0.73484	0.54078		0.86862	0.73484		0.58932	0.76982		0.63106	0.64838		0.627	0.85254		0.98468	0.82928		0.84136	0.87164		0.6714	0.95		0.82928	0.96584		0.9044	0.78682				0.6484	0.8842			0.95		0.68244	0.73484				0.77156
0.58932	0.96584		0.72368	0.7526		0.77156	0.72368		0.72368	0.95		0.6629	0.73222		0.76216	0.73318		0.75534	0.87324		0.81942	0.82068		0.64838	0.86862		0.79346	0.87164		0.75534	0.38312				0.7322	0.7743			0.627		0.8035	0.6755				0.80466
0.72368	0.74528		0.7327	0.96584		0.627	0.7327		0.84136	0.85254		0.67526	0.86558		0.84934	0.7734		0.69332	0.75502		0.69332	0.77366		0.73222	0.55966		0.91568	0.77092		0.69332	0.85254				0.7357	0.8678			0.8035		0.96584	0.67526				0.81942
0.6755	0.668		0.53206	0.77092		0.80466	0.53206		0.61982	0.6769		0.79454	0.88466		0.64024			0.91372	0.85736		0.91372	0.8035		0.73568	0.82642		0.64838	0.82068		0.55966	0.96752				0.5893	0.8716			0.96584		0.87164	0.64516				0.95
0.84136	0.7734		0.73792			0.85748	0.73792		0.84934	0.56134		0.7526	0.79172		0.57502			0.68244	0.91568		0.79454	0.96752		0.58932	0.627			0.74704		0.5708	0.93198				0.6561	0.755			0.87164		0.77092	0.91372				0.627
0.64516	0.77428		0.77894			0.70788	0.77894		0.7327	0.64516		0.84494	0.8035		0.68244			0.79454	0.69106		0.85254	0.73568		0.72368	0.76216			0.93198		0.91372	0.64024				0.7237	0.6186			0.77092		0.82068	0.94832				0.8035
0.70306	0.77894		0.71206			0.81942	0.71206		0.5712	0.70306		0.55966	0.58242		0.86558			0.75524	0.73318			0.64838		0.84136	0.61982			0.61982		0.68244	0.73568				0.6755	0.7709			0.82068		0.74704	0.6714				0.96584
0.86558	0.91568		0.89276			0.94832	0.89276		0.6714	0.70394		0.91372	0.62578		0.8035			0.84674	0.88422			0.76216		0.88466	0.84934			0.65608		0.79454	0.67526				0.5708	0.7552			0.74704		0.73568	0.73222				0.87164
0.85748	0.89276		0.87164			0.84494	0.87164		0.53206	0.9044		0.82642	0.96332		0.96584			0.76212	0.668			0.79346		0.79172	0.7327			0.88466		0.84882	0.6714				0.8414	0.8732			0.65608		0.93198	0.58932				0.77092
0.7526	0.86776		0.82068			0.98468	0.82068		0.64024	0.64912		0.93198	0.90342		0.88422			0.6755	0.73484			0.65608		0.77644	0.53206			0.69106		0.89276	0.72368				0.6452	0.747			0.88466		0.61982	0.72368				0.82068
0.75534	0.87164		0.77366			0.75534	0.77366		0.57502	0.75056		0.94832	0.78946		0.668			0.87316	0.64516			0.78682		0.51758	0.64024			0.86862		0.75524	0.54078				0.8656				0.69106			0.84136				0.74704
0.84494	0.84882		0.8035			0.69332	0.8035		0.68244	0.73292		0.98468	0.75188		0.87164			0.8035	0.58932			0.51758		0.96332	0.57502			0.55966		0.84674	0.74528				0.8575				0.73318			0.79172				0.65608
0.69332	0.77366		0.96752			0.91372	0.96752		0.64838	0.79636		0.76982	0.73318		0.77366			0.85254	0.79172			0.61982		0.96752	0.68244			0.53206		0.76212	0.70306				0.7526				0.87688			0.77644				0.88466
0.55966	0.75502		0.73568			0.79454	0.73568		0.73222	0.7564		0.95	0.88422		0.73792			0.96752	0.96332			0.73222		0.73318	0.86558			0.5708			0.51758				0.7553				0.82642			0.51758				0.69106
0.88466	0.73792		0.64838			0.84674	0.64838		0.86558	0.78682		0.85254	0.65034		0.85736			0.93198	0.78682			0.77428		0.77894	0.8035			0.76982			0.61982				0.8449				0.88422			0.96332				0.73318
0.87688	0.85736		0.76216			0.76212	0.76216		0.88466	0.60946		0.6769	0.6816		0.86994			0.73568	0.38312			0.84882		0.86776	0.96584			0.73318							0.8847				0.668			0.77894				0.87688
0.76212	0.86994					0.6755	0.79346		0.79172	0.73484		0.56134	0.7205		0.77092			0.54078	0.64024			0.74528		0.9044	0.88422			0.87688							0.8769				0.77366			0.86776				0.82642
0.91372	0.61856					0.87316	0.65608		0.8035	0.53262		0.64516	0.70234		0.82068			0.70306	0.67526			0.74704		0.82928	0.668			0.82642							0.7917				0.86994			0.9044				0.86558
0.70788	0.54078					0.85254	0.88466		0.58242	0.75524		0.70306	0.73234		0.74704			0.64838	0.6714			0.64296		0.73292	0.87164			0.84934							0.8264				0.73484			0.82928				0.88422
0.79172	0.38312					0.70306	0.78682		0.62578				0.66222		0.71206			0.95	0.72368			0.75524		0.7734	0.77366			0.57502							0.8035				0.64516			0.73292				0.668
0.82642	0.77092					0.95	0.51758		0.96332				0.69728		0.65608			0.7526	0.51758			0.96584		0.78682	0.73792			0.86558							0.932				0.94832			0.78682				0.77366
0.8035	0.87324						0.61982		0.90342				0.55064		0.73484			0.76216	0.61982			0.77092		0.75502	0.85736			0.88422							0.7716				0.58932			0.75502				0.86994
0.93198	0.74704						0.73222		0.78946				0.7504		0.84882			0.96584	0.87688			0.84934		0.79346	0.86994			0.668							0.9483				0.84136			0.79346				0.73484
0.77156	0.71206						0.77428		0.75188				0.77506		0.54078			0.77092	0.73222			0.73318		0.91568	0.38312			0.77366							0.7329				0.79172			0.91568				0.64516
0.94832							0.84882		0.73318				0.80406		0.61856				0.82642			0.79172			0.77092			0.86994							0.9847				0.77644			0.38312				0.94832
0.73292							0.74528		0.88422				0.56966		0.6755				0.84136			0.64024			0.82068			0.73484							0.95				0.96332			0.84674				0.58932
0.98468							0.74704		0.65034				0.41952		0.67526				0.7327			0.68244			0.87324			0.6755							0.7764				0.78682			0.79454				0.84136
0.76982							0.64296		0.6816				0.7285		0.64516				0.53206			0.93198			0.74704			0.67526							0.5176				0.38312			0.84494				0.79172
0.95							0.75524		0.7205				0.82068		0.91372				0.86558			0.77644			0.71206			0.64516							0.6911				0.84494			0.98468				0.77644
0.80466							0.54078		0.70234				0.69778		0.94832				0.73792			0.73292			0.65608			0.91372							0.9633				0.98468			0.85254				0.51758
0.85254							0.7526		0.73234				0.69386		0.6714				0.77894			0.69106			0.73484			0.94832							0.9675				0.85254			0.7526				0.96332
0.69106							0.96584		0.66222				0.49158		0.73222				0.71206			0.64516						0.6714							0.7453				0.96752			0.87324				0.86776
0.96332							0.77092		0.69728				0.70394		0.73568				0.76982			0.58932						0.58932							0.7332				0.71206			0.64296				0.73292
0.73318							0.84934		0.55064				0.9044		0.58932				0.86862			0.67526						0.72368							0.668				0.9044			0.64838				0.78682
0.88422							0.73318		0.7504				0.64912		0.72368							0.6714						0.84136							0.7734				0.75534			0.96752				0.75502
0.78682							0.79172		0.77506				0.75056		0.84136							0.86558						0.79172							0.7789				0.69332							0.38312
0.73484							0.96332		0.80406				0.73292		0.88466							0.76982						0.77644							0.9157				0.93198							0.84494
0.82068							0.38312		0.56966				0.79636		0.79172							0.86862						0.51758							0.8928				0.55966							0.98468
0.75524							0.64024		0.41952				0.7564		0.77644							0.77156						0.96332							0.7868				0.5708							0.85254
							0.61856		0.7285				0.78682		0.51758							0.627						0.86776							0.8488				0.76982							0.87324
							0.68244		0.82068				0.60946		0.96332							0.85748						0.73292							0.7737				0.91372							0.96752
							0.93198		0.69778				0.73484		0.77894							0.94832						0.78682							0.7348				0.79346							0.84882
									0.69386				0.53262		0.86776							0.98468						0.75502							0.7379				0.68244							0.54078
									0.49158				0.75524		0.9044							0.75534						0.38312							0.8574				0.7327							0.74528
															0.82928							0.76212						0.84674							0.8699				0.64024							0.77428
															0.73292							0.6755						0.79454							0.5408				0.73568							0.89276
															0.78682							0.87316						0.84494							0.3831				0.82928							0.75524
															0.75502							0.70306						0.98468							0.8207				0.53206
															0.79346							0.95						0.85254							0.7121				0.84934							0.79346
															0.91568													0.7526							0.9658				0.57502							0.84674
																												0.87324							0.8493				0.6755
																												0.96752							0.8047				0.67526
																												0.84882							0.627				0.6714
																												0.54078											0.72368
																												0.61856											0.79454
																												0.74528
																												0.77428
																												0.89276
																												0.75524

### Sheet: RFS
Sample_ID	RFS Time (month)	HMS > 0.9	HMS < 0.9	HMS	Recurrence Time (month)	Last follow-up Time (month)
B023	3.645	1		0.91372	3.64516	50.2581
A019	3.645	1		0.9044	3.64516	8.70968
B034	3.71	1		0.94832	3.70968	60.8065
B053	6.5	0		0.96332		6.5
B039	11.097	1		0.95	11.0968	30.8
B031	16.129	1		0.93198	16.129	40.4516
B036	36.1	1		0.98468	36.1	83.3548
B063	49.733	1		0.91568	49.7333	49.8333
B055	51.097	0		0.96584		51.0968
B054	51.613	0		0.96752		51.6129
B057	0.1		0	0.73318		0.1
B058	0.57		0	0.88422		0.57
B081	1.032		0	0.82068		1.03226
B021	1.129		0	0.87688		1.12903
B035	1.968		1	0.73292	1.96774	3.45161
B013	3.161		1	0.7526	3.16129	46.7419
A004	3.333		1	0.64296	3.33333	46.1333
B007	3.633		1	0.70306	3.63333	35.6774
B041	4.516		0	0.80466		4.51613
B082	4.833		1	0.75524	4.83333	43.9333
A030	6.097		1	0.82928	6.09677	59.7419
B072	8.167		1	0.75502	8.16667	7.93548
A175	8.516		1	0.5708	8.51613	46.4
A058	8.548		1	0.67526	8.54839	50.9333
B004	8.7		1	0.64516	8.7	28.3214
B056	8.893		0	0.74528		8.89286
B060	9.161		1	0.7734	9.16129	43.0968
B065	9.516		1	0.78682	9.51613	19.9355
A086	10.129		0	0.68244		10.129
B046	11.321		1	0.86862	11.3214	54.6
A082	13.226		1	0.79454	13.2258	45.4194
B037	13.419		1	0.76982	13.4194	57.3333
B079	14.774		0	0.38312		14.7742
B074	15.452		0	0.73792		15.4516
A115	15.452		1	0.65608	15.4516	38.2333
A022	18.387		1	0.84674	18.3871	46.2857
B018	24.645		1	0.55966	24.6452	72.6774
B086	29.9		0	0.71206		29.9
B032	30.567		0	0.77156		30.5667
B075	37.323		0	0.85736		37.3226
B084	37.355		0	0.87324		37.3548
B085	37.484		0	0.74704		37.4839
B066	37.6		0	0.86776		37.6
B062	38.323		0	0.77894		38.3226
B047	38.484		1	0.627	38.4839	54.6333
B073	39.968		1	0.73484	39.9677	47.129
B026	40.581		0	0.79172		40.5806
B059	42.161		0	0.668		42.1613
B078	43.1		0	0.54078		43.1
B080	45.633		0	0.77092		45.6333
B064	45.871		0	0.89276		45.871
A183	45.935		0	0.84136		45.9355
B067	46.29		0	0.87164		46.2903
B071	46.533		0	0.77366		46.5333
B076	48.133		0	0.86994		48.1333
B051	48.567		0	0.81942		48.5667
A076	48.567		0	0.64024		48.5667
B044	48.968		0	0.77644		48.9677
B027	49		1	0.82642	49	50.5862
B061	49.032		0	0.77428		49.0323
B077	49.097		1	0.61856	49.0968	68.5161
B068	49.267		0	0.84882		49.2667
B050	49.581		0	0.69106		49.5806
A125	49.71		0	0.6755		49.7097
B015	51.71		1	0.84494	51.7097	72.5161
A026	52.194		1	0.79346	52.1935	61.7097
A089	52.871		0	0.64838		52.871
A098	53.032		0	0.73222		53.0323
B049	53.387		0	0.51758		53.3871
B042	54.033		1	0.85254	54.0333	57.2903
A112	54.4		0	0.58932		54.4
A116	55.065		0	0.72368		55.0645
A083	55.484		0	0.57502		55.4839
A074	55.742		0	0.53206		55.7419
A100	56.742		0	0.73568		56.7419
A034	57.968		0	0.61982		57.9677
A067	59.8		0	0.6714		59.8
A040	60.484		0	0.7327		60.4839
A005	61.567		0	0.76216		61.5667
B016	62.129		0	0.69332		62.129
A039	62.387		0	0.84934		62.3871
A014	64.161		0	0.87316		64.1613
B029	64.548		0	0.8035		64.5484
B011	67.839		0	0.86558		67.8387
B024	68.467		0	0.70788		68.4667
B022	68.516		0	0.76212		68.5161
B020	70.533		0	0.88466		70.5333
B012	71.4		0	0.85748		71.4
B014	75.194		0	0.75534		75.1935
