## Supplementary_file_3_QC_raw_data for "Plasma cell-free DNA methylomes for hepatocellular carcinoma detection and monitoring after liver resection or transplantation"

### Sheet: description
worksheet	Related figures	Description
1		Worksheets description & abbreviations
2	Fig. S2A	cfMeDIP Library QC
3	Fig. S2A	CpG enrichment score & saturation metrics across entire cohort
4	Fig. S2B, 2C	Insert size distribution
Abbreviations
bHCC	baseline HCC
D	discovery cohort
D-HCC	HCC in discovery cohort
fHCC	follow-up HCC
HMS	HCC methylation score
Rk	recurrence
Rm	remission
V	validation cohort
V-HCC	HCC in validation cohort

### Sheet: cfMeDIP Library QC
Sample_ID	Library Batch	Group	Me Recovery %	UnMe Recovery %	Speciﬁcity %	relH(CpG.enrichment.score)	GoGe(CpG.enrichment.score)	maxEstCor(saturation)	maxTruCor(saturation)
A004	N2	b-HCC	49.84	0.1054	99.79	3.277	1.873	0.998	0.996
A004F1	N2	f-HCC	47.72	0.1375	99.71	3.26	1.869	0.998	0.996
A004F2	N2	f-HCC	48.64	0.1052	99.78	3.213	1.855	0.998	0.996
A004F3	N2	f-HCC	59.68	0.0938	99.84	3.302	1.875	0.998	0.995
A004F4	N2	f-HCC	49.82	0.1123	99.77	3.338	1.885	0.998	0.995
A004F5	N2	f-HCC	52.39	0.1221	99.77	3.158	1.843	0.998	0.996
A004F6	N2	f-HCC	54.08	0.1243	99.77	3.254	1.864	0.998	0.995
A004F7	N2	f-HCC	52.93	0.1085	99.79	3.19	1.852	0.998	0.995
A004F8	N2	f-HCC	56.61	0.1044	99.82	3.1	1.83	0.997	0.995
A004F9	N2	f-HCC	54.19	0.0953	99.82	3.072	1.826	0.997	0.995
A004F10	N2	f-HCC	37.07	0.0912	99.75	3.191	1.866	0.998	0.995
A005	N2	b-HCC	45.07	0.0762	99.83	2.911	1.749	0.996	0.992
A005F1	N2	f-HCC	49.58	0.0842	99.83	3.093	1.799	0.994	0.989
A005F2	N2	f-HCC	50.73	0.0883	99.83	3.23	1.837	0.995	0.989
A005F3	N2	f-HCC	55.89	0.0901	99.84	3.137	1.814	0.996	0.993
A005F4	N2	f-HCC	44.98	0.0769	99.83	3.136	1.799	0.997	0.994
A005F5	N2	f-HCC	43.25	0.0612	99.86	3.095	1.813	0.997	0.994
A005F6	N2	f-HCC	52.76	0.1272	99.76	2.986	1.774	0.997	0.993
A005F7	N2	f-HCC	43.13	0.0731	99.83	2.95	1.769	0.997	0.993
A014	N2	b-HCC	41.01	0.124	99.7	3.41	1.878	0.996	0.993
A014F1	N2	f-HCC	40.4	0.0415	99.9	3.306	1.869	0.997	0.994
A014F2	N2	f-HCC	30.46	0.0445	99.85	3.291	1.863	0.997	0.993
A014F3	N2	f-HCC	39.08	0.0469	99.88	3.244	1.858	0.997	0.993
A014F4	N2	f-HCC	32.07	0.0486	99.85	3.252	1.861	0.997	0.994
A014F5	N2	f-HCC	38.47	0.0352	99.91	3.269	1.853	0.996	0.993
A014F6	N2	f-HCC	42.44	0.0556	99.87	3.347	1.854	0.997	0.994
A019	N3	b-HCC	49.36	0.061	99.88	3.072	1.843	0.996	0.993
A022	N2	b-HCC	43.39	0.0795	99.82	3.095	1.796	0.997	0.993
A022F1	N2	f-HCC	47.5	0.0488	99.9	3.157	1.842	0.997	0.995
A022F2	N2	f-HCC	46	0.0703	99.85	3.345	1.843	0.997	0.993
A022F3	N2	f-HCC	39.03	0.0544	99.86	3.33	1.852	0.997	0.993
A022F4	N2	f-HCC	46.76	0.0602	99.87	3.286	1.85	0.997	0.994
A022F5	N2	f-HCC	55.5	0.0363	99.93	3.245	1.844	0.997	0.994
A022F6	N2	f-HCC	47.49	0.0629	99.87	3.228	1.826	0.997	0.994
A022F7	N2	f-HCC	48.75	0.0614	99.87	3.223	1.849	0.997	0.994
A026	N2	b-HCC	43.49	0.0569	99.87	3.044	1.793	0.997	0.995
A026F1	N2	f-HCC	38.86	0.0477	99.88	3.191	1.825	0.996	0.991
A026F2	N2	f-HCC	55.63	0.0494	99.91	3.229	1.831	0.995	0.99
A026F3	N2	f-HCC	57.89	0.0542	99.91	3.103	1.783	0.998	0.996
A026F4	N2	f-HCC	45.45	0.0594	99.87	3.038	1.794	0.998	0.996
A026F5	N2	f-HCC	49.99	0.0656	99.87	3.162	1.82	0.997	0.994
A026F6	N2	f-HCC	51.15	0.0687	99.87	3.1	1.809	0.997	0.994
A030	N2	b-HCC	41.11	0.0764	99.81	3.301	1.832	0.997	0.994
A030F1	N2	f-HCC	45.14	0.0768	99.83	3.136	1.818	0.997	0.994
A030F2	N2	f-HCC	40.32	0.0767	99.81	3.591	1.834	0.995	0.99
A030F3	N2	f-HCC	40.01	0.061	99.85	3.103	1.812	0.998	0.995
A030F4	N2	f-HCC	44.63	0.0728	99.84	3.569	1.808	0.993	0.986
A030F5	N2	f-HCC	46.31	0.0749	99.84	3.586	1.822	0.993	0.987
A030F6	N2	f-HCC	38.92	0.0603	99.85	3.681	1.825	0.992	0.984
A034	N3	b-HCC	39.18	0.0713	99.82	3.049	1.854	0.997	0.995
A039	N3	b-HCC	47	0.0518	99.89	3.17	1.878	0.996	0.993
A040	N3	b-HCC	51.86	0.0817	99.84	3.084	1.863	0.997	0.994
A058	N3	b-HCC	37.21	0.0654	99.82	2.819	1.772	0.996	0.993
A067	N3	b-HCC	33.77	0.0688	99.8	2.984	1.835	0.998	0.995
A074	N3	b-HCC	44.88	0.1136	99.75	2.709	1.721	0.996	0.993
A076	N3	b-HCC	44.4	0.1133	99.74	2.828	1.773	0.997	0.993
A082	N3	b-HCC	51.78	0.0777	99.85	2.948	1.809	0.999	0.997
A083	N3	b-HCC	51.54	0.1499	99.71	2.685	1.692	0.995	0.991
A086	N3	b-HCC	50.46	0.1465	99.71	2.991	1.79	0.992	0.984
A089	N3	b-HCC	39.54	0.106	99.73	3.493	1.902	0.997	0.994
A098	N2	b-HCC	42.19	0.1021	99.76	3.32	1.879	0.997	0.994
A100	N2	b-HCC	35.68	0.0997	99.72	3.146	1.85	0.998	0.995
A112	N2	b-HCC	32.37	0.0722	99.78	3.146	1.85	0.998	0.995
A115	N2	b-HCC	57.41	0.0696	99.88	3.161	1.81	0.997	0.995
A115F1	N2	f-HCC	54.31	0.0539	99.9	3.135	1.824	0.997	0.993
A115F2	N2	f-HCC	49.83	0.1354	99.73	3.091	1.818	0.997	0.994
A115F3	N2	f-HCC	49.05	0.0839	99.83	3.092	1.822	0.997	0.994
A115F4	N2	f-HCC	44.54	0.0582	99.87	3.098	1.815	0.997	0.994
A115F5	N2	f-HCC	40.2	0.0598	99.85	3.144	1.839	0.997	0.994
A115F6	N2	f-HCC	56.35	0.0701	99.88	3.198	1.853	0.997	0.995
A115F7	N2	f-HCC	45.36	0.0599	99.87	3.138	1.836	0.997	0.994
A115F8	N2	f-HCC	43.61	0.0477	99.89	3.192	1.834	0.997	0.993
A116	N2	b-HCC	36.73	0.0773	99.79	3.314	1.86	0.997	0.994
A125	N2	b-HCC	36.34	0.0772	99.79	3.175	1.851	0.996	0.992
A175	N2	b-HCC	39.87	0.0769	99.81	3.108	1.801	0.997	0.994
A175F1	N2	f-HCC	49.68	0.0701	99.86	3.148	1.834	0.996	0.991
A175F2	N2	f-HCC	49.64	0.0764	99.85	3.06	1.791	0.998	0.996
A175F3	N2	f-HCC	38.54	0.0612	99.84	3.133	1.797	0.997	0.994
A175F4	N2	f-HCC	55.16	0.0634	99.89	3.157	1.821	0.997	0.994
A175F5	N2	f-HCC	53.86	0.0693	99.87	3.028	1.774	0.998	0.995
A175F6	N2	f-HCC	49.42	0.1071	99.78	2.868	1.716	0.997	0.994
A175F7	N2	f-HCC	48.64	0.1077	99.78	3.011	1.777	0.997	0.994
A175F8	N2	f-HCC	44.18	0.0748	99.83	3.237	1.825	0.997	0.995
A183	N2	b-HCC	42.38	0.0529	99.88	3.504	1.907	0.996	0.992
B004	H1	b-HCC	44.85	0.1035	99.8	3.296	1.893	0.998	0.996
B007	H1	b-HCC	36.08	0.0352	99.9	3.503	1.926	0.998	0.995
B011	H1	b-HCC	30.16	0.0388	99.9	3.589	1.944	0.997	0.995
B012	H1	b-HCC	52.63	0.0767	99.8	3.482	1.912	0.997	0.994
B013	H1	b-HCC	56.3	0.0631	99.8	3.218	1.858	0.998	0.996
B014	H1	b-HCC	37.84	0.0288	99.9	3.587	1.973	0.998	0.996
B015	H1	b-HCC	32.38	0.0417	99.9	3.508	1.942	0.998	0.996
B016	H1	b-HCC	38.98	0.0299	99.9	3.432	1.905	0.998	0.995
B017	H1	b-HCC	52.6	0.0954	99.8	3.607	1.985	0.998	0.995
B018	H1	b-HCC	33.87	0.0533	99.8	3.309	1.883	0.998	0.996
B020	N1	b-HCC	53.28	0.1029	99.9	3.378	1.861	0.998	0.997
B021	H1	b-HCC	58.58	0.0984	99.8	3.436	1.905	0.998	0.996
B022	N1	b-HCC	44.7	0.0823	99.8	3.418	1.882	0.997	0.993
B023	H1	b-HCC	40.58	0.1092	99.7	3.376	1.903	0.998	0.995
B024	N1	b-HCC	50.15	0.0396	99.9	3.452	1.876	0.998	0.996
B026	H1	b-HCC	58.55	0.0556	99.9	3.607	1.947	0.998	0.995
B027	H1	b-HCC	41.68	0.0433	99.9	3.539	1.942	0.997	0.995
B029	H1	b-HCC	39.26	0.0705	99.8	3.486	1.94	0.998	0.995
B031	H1	b-HCC	38.46	0.0484	99.9	3.382	1.901	0.997	0.995
B032	H1	b-HCC	46.4	0.0813	99.8	3.429	1.919	0.998	0.995
B034	H1	b-HCC	41.3	0.0556	99.9	3.469	1.916	0.997	0.995
B035	H1	b-HCC	44.67	0.0566	99.9	3.473	1.92	0.998	0.996
B036	N1	b-HCC	39.62	0.0504	99.9	3.594	1.925	0.998	0.996
B037	N1	b-HCC	42.3	0.0651	99.8	3.406	1.878	0.998	0.996
B039	N1	b-HCC	36.2	0.0494	99.9	3.554	1.907	0.998	0.995
B041	N1	b-HCC	40.46	0.0417	99.9	3.534	1.907	0.998	0.996
B042	H1	b-HCC	43.21	0.0005	100	3.45	1.913	0.998	0.996
B044	N1	b-HCC	52.04	0.0847	99.8	3.641	1.924	0.996	0.993
B044F1	N1	f-HCC	54.11	0.1106	99.8	3.479	1.865	0.996	0.993
B046	N1	b-HCC	42.73	0.0321	99.9	3.56	1.931	0.997	0.994
B046F1	N1	f-HCC	49.83	0.0662	99.9	3.574	1.918	0.997	0.995
B047	H1	b-HCC	54.88	0.1175	99.8	3.301	1.868	0.997	0.995
B047F1	H1	f-HCC	52.91	0.119	99.8	3.405	1.865	0.998	0.996
B049	N1	b-HCC	45.22	0.097	99.8	3.417	1.886	0.997	0.994
B049F1	N1	f-HCC	53.03	0.0977	99.8	3.475	1.869	0.996	0.992
B050	N1	b-HCC	40.07	0.0749	99.8	3.681	1.959	0.997	0.994
B051	H1	b-HCC	55.68	0.0462	99.9	3.459	1.933	0.998	0.996
B051F1	H1	f-HCC	50.4	0.1202	99.8	3.556	1.921	0.998	0.996
B053	N1	b-HCC	44.67	0.0608	99.9	3.577	1.885	0.998	0.996
B054	N1	b-HCC	46.29	0.0519	99.9	3.615	1.891	0.997	0.995
B054F1	N1	f-HCC	35.49	0.1195	99.7	3.365	1.878	0.997	0.994
B055	N1	f-HCC	50.96	0.0571	99.9	3.837	1.96	0.997	0.994
B055F1	N1	f-HCC	40.61	0.0777	99.8	3.333	1.831	0.997	0.994
B056	H1	b-HCC	41.17	0.0498	99.9	3.564	1.913	0.998	0.996
B056F1	H1	f-HCC	41.48	0.0356	99.9	3.534	1.94	0.998	0.996
B057	H1	b-HCC	44.69	0.049	99.9	3.353	1.892	0.998	0.996
B058	N1	b-HCC	45.75	0.0527	99.9	3.49	1.866	0.998	0.996
B059	N1	b-HCC	43.53	0.0867	99.8	3.44	1.879	0.997	0.993
B059F1	N1	f-HCC	51.52	0.099	99.8	3.423	1.834	0.997	0.993
B059F2	N1	f-HCC	52.63	0.0813	99.8	3.48	1.864	0.996	0.993
B060	N1	b-HCC	52.99	0.089	99.8	3.487	1.871	0.997	0.994
B060F1	N1	f-HCC	50.87	0.1182	99.8	3.494	1.887	0.997	0.995
B060F2	N1	f-HCC	35.84	0.0532	99.9	3.542	1.932	0.998	0.995
B060F3	N1	f-HCC	42.65	0.0451	99.9	3.533	1.93	0.998	0.995
B061	N1	b-HCC	47.2	0.0748	99.8	3.665	1.942	0.997	0.994
B061F1	N1	f-HCC	45.65	0.057	99.9	3.501	1.909	0.997	0.995
B061F2	N1	f-HCC	39.04	0.052	99.9	3.5	1.911	0.997	0.994
B062	N1	b-HCC	49.82	0.1207	99.8	3.578	1.968	0.997	0.993
B062F1	N1	f-HCC	45.18	0.0507	99.9	3.446	1.913	0.997	0.994
B062F2	N1	f-HCC	44.79	0.0442	99.9	3.619	1.962	0.996	0.992
B062F3	N1	f-HCC	38.86	0.0555	99.9	3.539	1.939	0.997	0.994
B063	N1	b-HCC	40.78	0.0524	99.9	3.486	1.908	0.997	0.994
B063F1	N1	f-HCC	45.89	0.0482	99.9	3.418	1.879	0.997	0.994
B064	N1	b-HCC	48.54	0.0414	99.9	3.557	1.95	0.996	0.992
B064F1	N1	f-HCC	46.74	0.0599	99.9	3.317	1.868	0.997	0.995
B065	N1	b-HCC	43.48	0.059	99.9	3.624	1.913	0.997	0.994
B066	N1	b-HCC	57.57	0.0609	99.9	3.524	1.905	0.996	0.992
B066F1	N1	f-HCC	46.35	0.0745	99.8	3.334	1.851	0.998	0.995
B066F2	N1	f-HCC	53.19	0.0605	99.9	3.532	1.927	0.997	0.995
B066F3	N1	f-HCC	45	0.0651	99.9	3.452	1.92	0.998	0.995
B066F4	N1	f-HCC	49.91	0.1281	99.7	3.449	1.917	0.998	0.995
B067	N1	b-HCC	42.24	0.0492	99.9	3.497	1.949	0.997	0.994
B067F1	N1	f-HCC	48.48	0.0993	99.8	3.443	1.921	0.998	0.996
B067F2	N1	f-HCC	54.99	0.0795	99.9	3.334	1.867	0.998	0.996
B068	N1	b-HCC	47.97	0.058	99.9	3.421	1.88	0.997	0.995
B068F1	N1	f-HCC	51.36	0.0562	99.9	3.734	1.964	0.997	0.995
B068F2	N1	f-HCC	51.32	0.0903	99.8	3.518	1.92	0.998	0.995
B068F3	N1	f-HCC	45.42	0.1146	99.7	3.289	1.817	0.998	0.995
B069F1	N1	f-HCC	52.76	0.0688	99.9	3.597	1.921	0.997	0.995
B069F2	N1	f-HCC	54.21	0.0346	99.9	3.601	1.92	0.997	0.994
B069F3	N1	f-HCC	46.67	0.0964	99.8	3.395	1.856	0.998	0.995
B071	N1	b-HCC	44.44	0.0193	99.9	3.46	1.913	0.997	0.994
B071F1	N1	f-HCC	42.02	0.0219	99.8	3.226	1.854	0.997	0.995
B071F2	N1	f-HCC	43.14	0.0329	99.9	3.647	1.944	0.997	0.994
B072	N1	f-HCC	52.27	0.0622	99.9	3.274	1.815	0.997	0.994
B072F1	N1	b-HCC	46.36	0.0452	99.9	3.311	1.826	0.997	0.994
B072F2	N1	f-HCC	39.96	0.0162	100	3.597	1.935	0.997	0.994
B072F3	N1	f-HCC	52.88	0.0837	99.8	3.458	1.933	0.998	0.995
B073	N1	b-HCC	42	0.0276	99.9	3.559	1.917	0.996	0.992
B074	N1	b-HCC	48.03	0.0531	99.8	3.801	1.954	0.997	0.993
B074F1	N1	f-HCC	39.12	0.0127	100	3.613	1.947	0.997	0.995
B075	N1	b-HCC	37.15	0.0445	99.8	3.8	1.986	0.997	0.994
B075F1	N1	f-HCC	51.39	0.0304	99.9	3.317	1.839	0.998	0.996
B075F2	N1	f-HCC	47.67	0.0496	99.8	3.594	1.934	0.998	0.996
B075F3	N1	f-HCC	49.66	0.0521	99.9	3.294	1.818	0.998	0.996
B076	N1	b-HCC	40.56	0.0305	99.9	3.672	1.923	0.997	0.993
B076F1	N1	f-HCC	44.01	0.0486	99.8	3.545	1.9	0.997	0.993
B076F2	N1	f-HCC	46.66	0.0377	99.9	3.425	1.915	0.997	0.994
B077	N1	b-HCC	51.63	0.0576	99.9	3.233	1.84	0.997	0.994
B077F1	N1	f-HCC	47.11	0.082	99.8	3.304	1.867	0.997	0.994
B078	N1	b-HCC	40.27	0.0267	99.8	3.32	1.888	0.997	0.995
B078F1	N1	f-HCC	50.22	0.0263	99.9	3.367	1.879	0.997	0.995
B078F2	N1	f-HCC	42.42	0.0504	99.9	3.296	1.935	0.998	0.997
B078F3	N1	f-HCC	47.35	0.0494	99.8	3.645	1.955	0.997	0.994
B079	N1	b-HCC	50.43	0.0457	99.9	3.126	1.793	0.998	0.996
B079F1	N1	f-HCC	50.09	0.0495	99.9	3.355	1.861	0.998	0.995
B079F2	N1	f-HCC	50.5	0.0492	99.9	3.172	1.82	0.998	0.996
B080	N1	f-HCC	39.12	0.0107	99.9	3.799	1.98	0.996	0.991
B080F1	N1	f-HCC	45.97	0.043	99.9	3.402	1.876	0.997	0.993
B080F2	N1	f-HCC	40.46	0.0128	99.9	3.553	1.922	0.997	0.995
B081	N1	b-HCC	47.14	0.0236	99.9	3.452	1.876	0.997	0.995
B082	N1	b-HCC	45.41	0.0343	99.8	3.703	1.952	0.998	0.996
B084	N1	b-HCC	41.2	0.043	99.9	3.427	1.907	0.997	0.995
B084F1	N1	f-HCC	51.03	0.0493	99.9	3.253	1.831	0.998	0.996
B085	N1	b-HCC	55.52	0.0554	99.9	3.347	1.882	0.998	0.996
B085F1	N1	f-HCC	43.73	0.0058	100	3.403	1.91	0.998	0.996
B085F2	N1	f-HCC	45.27	0.0187	100	3.282	1.875	0.998	0.995
B086	N1	b-HCC	49.89	0.1616	99.7	3.482	1.908	0.998	0.996
B086F1	N1	f-HCC	47.11	0.0302	99.9	3.582	1.933	0.997	0.995
N001	N2	CTL	43.06	0.0913	99.79	3.202	1.806	0.996	0.991
N002	N2	CTL	41.22	0.1191	99.71	3.183	1.821	0.997	0.994
N003	N2	CTL	42.02	0.0911	99.78	3.235	1.823	0.996	0.991
N004	N2	CTL	51.55	0.0812	99.84	3.164	1.784	0.996	0.991
N005	N2	CTL	43.04	0.0972	99.77	3.248	1.813	0.995	0.991
N006	N2	CTL	45.26	0.1057	99.77	3.018	1.744	0.995	0.99
N007	N2	CTL	46.72	0.1076	99.77	3.098	1.783	0.992	0.985
N008	N2	CTL	45.73	0.094	99.79	3.195	1.807	0.996	0.992
N009	N2	CTL	48.91	0.0904	99.82	3.214	1.798	0.994	0.988
N010	N2	CTL	46.82	0.0825	99.82	3.091	1.776	0.997	0.994
N011	N2	CTL	32.02	0.079	99.75	3.141	1.796	0.997	0.994
N012	N2	CTL	35.43	0.1074	99.7	3.191	1.796	0.996	0.993
N013	N1	CTL	39.58	0.0516	99.9	3.421	1.884	0.997	0.995
N014	N1	CTL	42.83	0.0731	99.8	3.319	1.851	0.997	0.993
N015	N1	CTL	40.76	0.0567	99.9	3.357	1.872	0.997	0.993
N016	N1	CTL	45.84	0.0593	99.9	3.4	1.87	0.997	0.994
N017	N1	CTL	42.59	0.0588	99.9	3.368	1.874	0.997	0.993
N018	N1	CTL	39.9	0.0574	99.9	3.338	1.871	0.998	0.996
N019	N1	CTL	46.11	0.0649	99.9	3.443	1.877	0.996	0.991
N020	N1	CTL	41.3	0.0424	99.9	3.491	1.894	0.997	0.993
N021	N1	CTL	41.6	0.0667	99.8	3.557	1.91	0.997	0.994
N022	N1	CTL	41.78	0.0736	99.8	3.401	1.886	0.998	0.996
N023	N1	CTL	39.26	0.0501	99.9	3.533	1.919	0.997	0.995
N024	N1	CTL	42.57	0.0638	99.9	3.396	1.875	0.997	0.994
N025	N1	CTL	33.05	0.0546	99.8	3.417	1.893	0.998	0.995
N026	N1	CTL	38.29	0.0513	99.9	3.226	1.85	0.998	0.997
N027	N1	CTL	36.68	0.0629	99.8	3.604	1.917	0.997	0.994
N028	N1	CTL	39.62	0.0641	99.8	3.34	1.872	0.997	0.995
N029	N1	CTL	36.18	0.0584	99.8	3.592	1.949	0.997	0.994
N030	N1	CTL	40.17	0.0658	99.8	3.524	1.932	0.998	0.995
N031	N1	CTL	44.59	0.0468	99.9	3.432	1.907	0.998	0.997
N032	N1	CTL	44.51	0.0668	99.8	3.537	1.937	0.997	0.995
N033	N1	CTL	43.19	0.0806	99.8	3.467	1.917	0.998	0.995
N034	N1	CTL	36.99	0.0474	99.9	3.487	1.904	0.997	0.995
N035	N1	CTL	45.44	0.0622	99.9	3.57	1.942	0.997	0.994

### Sheet: Insert size distribution
Group	Insert_size(bp)	10	11	12	13	14	15	16	17	18	19	20	21	22	23	24	25	26	27	28	29	30	31	32	33	34	35	36	37	38	39	40	41	42	43	44	45	46	47	48	49	50	51	52	53	54	55	56	57	58	59	60	61	62	63	64	65	66	67	68	69	70	71	72	73	74	75	76	77	78	79	80	81	82	83	84	85	86	87	88	89	90	91	92	93	94	95	96	97	98	99	100	101	102	103	104	105	106	107	108	109	110	111	112	113	114	115	116	117	118	119	120	121	122	123	124	125	126	127	128	129	130	131	132	133	134	135	136	137	138	139	140	141	142	143	144	145	146	147	148	149	150	151	152	153	154	155	156	157	158	159	160	161	162	163	164	165	166	167	168	169	170	171	172	173	174	175	176	177	178	179	180	181	182	183	184	185	186	187	188	189	190	191	192	193	194	195	196	197	198	199	200	201	202	203	204	205	206	207	208	209	210	211	212	213	214	215	216	217	218	219	220	221	222	223	224	225	226	227	228	229	230	231	232	233	234	235	236	237	238	239	240	241	242	243	244	245	246	247	248	249	250	251	252	253	254	255	256	257	258	259	260	261	262	263	264	265	266	267	268	269
bHCC-Nv	A004	0.0896813	0.000249952	3.26025e-05	2.1735e-05	8.15062e-06	2.44519e-05	1.08675e-05	1.35844e-05	5.43375e-06	5.43375e-06	2.98856e-05	1.08675e-05	2.71687e-06	5.43375e-06	1.08675e-05	1.63012e-05	1.35844e-05	8.15062e-06	1.90181e-05	1.63012e-05	3.26025e-05	2.71687e-06	3.26025e-05	2.71687e-05	1.90181e-05	4.347e-05	3.80362e-05	3.26025e-05	5.70544e-05	3.26025e-05	5.16206e-05	0.0185698	0.0165811	0.013022	0.0135762	0.0133589	0.0129269	0.0117532	0.00918304	0.010047	0.0091124	0.00882169	0.00843861	0.00754748	0.00828103	0.00966392	0.00947102	0.00916402	0.0078572	0.00793599	0.00752303	0.00813432	0.00890591	0.00940039	0.0111718	0.0131524	0.0148178	0.0145298	0.0134051	0.0131144	0.0132448	0.013291	0.0136903	0.014739	0.0164099	0.0201429	0.0225881	0.0219469	0.0187247	0.0183036	0.0178118	0.0192246	0.0203304	0.0213003	0.0260032	0.0358845	0.0451191	0.0447605	0.0336702	0.0267286	0.0256391	0.0249844	0.0267042	0.028356	0.0331269	0.043978	0.0594724	0.0693292	0.0685984	0.0525607	0.0425707	0.0389545	0.0385688	0.0418779	0.0493629	0.0620072	0.0739425	0.0796316	0.0775722	0.0733828	0.0660961	0.0606515	0.0619013	0.0639281	0.0696308	0.0826663	0.0996495	0.113641	0.110743	0.0948461	0.0830793	0.0814247	0.0854213	0.0903687	0.0979162	0.117239	0.148325	0.189459	0.216983	0.200666	0.155989	0.126204	0.120526	0.127367	0.139126	0.159032	0.198014	0.254286	0.334705	0.404429	0.407357	0.347282	0.31509	0.323936	0.37551	0.457685	0.560839	0.636028	0.658073	0.664857	0.676828	0.686837	0.680256	0.667903	0.687054	0.778721	0.831614	0.915701	0.974809	0.972331	0.947692	0.966083	1.02197	1.09678	1.21593	1.33312	1.44145	1.51895	1.58523	1.72634	1.92939	2.07715	2.12636	2.12723	2.12244	2.08954	2.02134	1.92834	1.83269	1.80312	1.76213	1.74578	1.72169	1.65159	1.58307	1.4706	1.37224	1.26397	1.15995	1.07852	1.02182	0.986228	0.95854	0.914144	0.879297	0.82888	0.772478	0.710289	0.644049	0.594368	0.552993	0.518909	0.493292	0.468571	0.442465	0.418912	0.395936	0.370549	0.336939	0.30833	0.287299	0.266754	0.247779	0.231388	0.218784	0.207515	0.197226	0.184351	0.170726	0.157478	0.144296	0.135023	0.121884	0.114693	0.110395	0.103931	0.0985791	0.0920667	0.0861032	0.0802456	0.0757818	0.0697422	0.0648871	0.06151	0.0586329	0.056367	0.0535414	0.0512294	0.048287	0.0455892	0.0441438	0.0418018	0.0392969	0.0376939	0.0366506	0.0364279	0.0361018	0.0347026	0.0344826	0.032953	0.0328905	0.0323118	0.0314668	0.0310946	0.0319369	0.0321732	0.0325916	0.0324123	0.0327302	0.0337191	0.0344038	0.0350477	0.0354769	0.0350205	0.0359714	0.0375146	0.0390714	0.0405385	0.0418698	0.0453147
bHCC-Nv	A005	0.109137	0.000212076	2.81064e-05	1.78859e-05	1.02205e-05	2.0441e-05	1.27757e-05	7.66539e-06	2.55513e-06	7.66539e-06	7.66539e-06	7.66539e-06	7.66539e-06	5.11026e-06	1.02205e-05	1.02205e-05	2.55513e-05	1.27757e-05	3.57718e-05	2.29962e-05	4.34372e-05	2.0441e-05	3.06616e-05	3.57718e-05	2.0441e-05	3.06616e-05	5.62129e-05	6.13231e-05	7.66539e-05	4.08821e-05	4.34372e-05	0.0198661	0.0178987	0.0143752	0.0148836	0.0137952	0.0130209	0.0113627	0.00926235	0.00911926	0.00869511	0.00788769	0.00732045	0.00628307	0.00632395	0.00604288	0.00558041	0.00519969	0.00460946	0.00496462	0.00467589	0.00494673	0.00513326	0.00464267	0.00570816	0.00592279	0.00619364	0.00598923	0.00612209	0.00616298	0.00635206	0.00661012	0.00686053	0.00669955	0.00739966	0.00776504	0.00838849	0.00873344	0.00820708	0.0083425	0.00881776	0.0095843	0.00994457	0.00984236	0.0115977	0.0134936	0.0156578	0.0151519	0.0126223	0.0123362	0.0125917	0.0126581	0.0136802	0.0128574	0.0145157	0.0166646	0.0209137	0.0229425	0.0230933	0.0194956	0.0176381	0.0172037	0.017937	0.0197537	0.0226768	0.0261492	0.0291183	0.0301991	0.0303217	0.0296319	0.0283466	0.0273501	0.0293278	0.0302246	0.0334237	0.0378134	0.0439431	0.0488209	0.0466235	0.0412321	0.0374531	0.0368373	0.0403608	0.043174	0.0478397	0.0567903	0.0726679	0.0897234	0.103092	0.0963106	0.0765185	0.0629763	0.0607508	0.0631654	0.0695047	0.0820887	0.101776	0.132496	0.174229	0.214547	0.22071	0.193518	0.181496	0.200141	0.246322	0.308315	0.381864	0.434393	0.452169	0.465386	0.483201	0.504048	0.514442	0.532213	0.572526	0.676755	0.732548	0.796838	0.853368	0.868773	0.842189	0.872041	0.933463	1.02698	1.17167	1.3008	1.41047	1.49102	1.56375	1.74233	1.98286	2.1818	2.25	2.27327	2.27865	2.22489	2.14792	2.045	1.95484	1.936	1.90234	1.90708	1.8716	1.80028	1.72202	1.5981	1.48565	1.37281	1.26723	1.19401	1.12932	1.0898	1.05051	1.00143	0.965122	0.899907	0.833918	0.767398	0.696991	0.642669	0.59716	0.556058	0.525631	0.496694	0.472909	0.441488	0.415045	0.38249	0.345781	0.320283	0.295197	0.274107	0.252748	0.237103	0.224256	0.209608	0.198092	0.18343	0.168171	0.156813	0.143269	0.131495	0.122531	0.113011	0.1087	0.101858	0.0956028	0.0901578	0.0836831	0.0782126	0.0729209	0.067412	0.0639345	0.0601861	0.0584972	0.0561924	0.0526817	0.0498327	0.0480007	0.0462913	0.0439304	0.0419093	0.0409792	0.0388124	0.0382094	0.0378262	0.037609	0.0373305	0.0361117	0.03499	0.0350768	0.0349772	0.0346092	0.0343205	0.0347907	0.03499	0.0361091	0.036868	0.0370341	0.0381864	0.0383295	0.0389095	0.0399904	0.0405142	0.0421316	0.0417432	0.0446305	0.0459004	0.0478167	0.0518768
bHCC-Nv	A014	0.0743241	0.000215086	4.77969e-05	2.38984e-05	1.79238e-05	2.68857e-05	1.79238e-05	3.58476e-05	5.97461e-06	5.97461e-06	1.49365e-05	1.19492e-05	8.96191e-06	2.38984e-05	8.96191e-06	8.96191e-06	2.09111e-05	3.28603e-05	3.58476e-05	2.9873e-05	5.07842e-05	3.8835e-05	4.18223e-05	4.18223e-05	5.67588e-05	8.66318e-05	4.48096e-05	8.66318e-05	6.57207e-05	7.16953e-05	6.8708e-05	0.0193667	0.0172726	0.01318	0.0143391	0.0136221	0.0132427	0.0123406	0.00967289	0.00992084	0.00974757	0.00933532	0.00905452	0.00821509	0.00881255	0.00927259	0.00973861	0.00904556	0.00767737	0.00808663	0.00780284	0.00908439	0.00942196	0.0100941	0.0116774	0.0138043	0.0152323	0.0149963	0.0133234	0.0132636	0.0139178	0.0146497	0.0149963	0.0160418	0.018578	0.0215086	0.0238387	0.0233368	0.0208783	0.0208872	0.0223181	0.0237849	0.0260553	0.0277282	0.0313996	0.0385273	0.0465153	0.0481852	0.0394115	0.0349843	0.0359821	0.0398745	0.0436146	0.0412397	0.0408813	0.0491083	0.0624795	0.0724003	0.0711875	0.0585273	0.0509066	0.0501987	0.0528962	0.0562718	0.061174	0.0694399	0.0792412	0.0854787	0.0844033	0.0822972	0.0760717	0.0734727	0.0757521	0.0786886	0.0851949	0.09718	0.115187	0.125661	0.122524	0.107594	0.099522	0.0963824	0.103376	0.107946	0.118411	0.136424	0.170279	0.208478	0.233183	0.217386	0.172415	0.142808	0.137081	0.141518	0.154518	0.175388	0.209798	0.26365	0.335597	0.401556	0.406557	0.354258	0.327537	0.348054	0.409774	0.496158	0.596385	0.674689	0.69787	0.717595	0.745234	0.759812	0.764087	0.763256	0.788093	0.920971	0.97583	1.05719	1.1072	1.11378	1.08563	1.1244	1.20277	1.27707	1.4208	1.54333	1.65141	1.74174	1.82965	2.04306	2.30962	2.50265	2.55313	2.50418	2.46012	2.37656	2.27351	2.14511	2.026	1.9825	1.92152	1.89294	1.826	1.70871	1.59135	1.44369	1.30997	1.1923	1.07418	0.996944	0.929831	0.894004	0.853353	0.795516	0.753213	0.689353	0.630847	0.565311	0.503875	0.460624	0.42475	0.393718	0.3705	0.347403	0.324042	0.301255	0.279701	0.255146	0.228529	0.207579	0.191319	0.175232	0.163851	0.151113	0.140956	0.132269	0.12458	0.114668	0.102584	0.0947603	0.0867334	0.0800896	0.0733353	0.0680896	0.064699	0.0616012	0.0571919	0.0537565	0.0493981	0.0468111	0.0433996	0.0406393	0.0376609	0.0360358	0.0339716	0.034124	0.0326124	0.0307334	0.0298432	0.0290784	0.0271247	0.0265063	0.0248574	0.0238715	0.0248544	0.0244839	0.0252158	0.0247289	0.0241374	0.0232024	0.0239134	0.0237222	0.0236804	0.0240896	0.0242151	0.0239582	0.0254996	0.0258193	0.0266856	0.0278506	0.0284391	0.0288693	0.0301628	0.0301718	0.0320269	0.03177	0.0340493	0.0362479	0.0386318	0.0420911
bHCC-Nv	A019	0.115019	0.000271688	4.42282e-05	1.26366e-05	2.21141e-05	2.21141e-05	3.15916e-06	1.8955e-05	3.15916e-06	9.47748e-06	9.47748e-06	1.26366e-05	2.21141e-05	3.15916e-06	1.57958e-05	1.26366e-05	2.21141e-05	3.47507e-05	5.05465e-05	3.15916e-05	3.47507e-05	6.31832e-05	4.73874e-05	4.73874e-05	3.47507e-05	8.21381e-05	5.05465e-05	6.31832e-05	0.000107411	4.73874e-05	6.0024e-05	0.0201175	0.0174449	0.0146048	0.0149902	0.0136981	0.0130126	0.0120585	0.0104631	0.0101567	0.00956909	0.00928793	0.00837177	0.00793897	0.00852341	0.0080906	0.00807797	0.00769255	0.00685853	0.00710495	0.00702913	0.00781892	0.00810324	0.00857396	0.00992608	0.0116636	0.0135244	0.0127504	0.0113761	0.0117837	0.0123965	0.0122354	0.0128925	0.0135054	0.0163739	0.0189234	0.0215644	0.020345	0.0185	0.0177387	0.0177355	0.0190624	0.0207146	0.0222026	0.0265211	0.0348803	0.0442029	0.0441366	0.0343053	0.0276142	0.026638	0.0275163	0.029933	0.0321697	0.0380552	0.0490491	0.0688981	0.0810514	0.0790769	0.0622417	0.0524926	0.0504802	0.0529443	0.0581222	0.0677639	0.0795097	0.0938933	0.10672	0.111537	0.106182	0.0974063	0.0898022	0.0922885	0.0985057	0.106432	0.119445	0.138014	0.152183	0.149081	0.131307	0.11795	0.116128	0.121669	0.13143	0.140232	0.154931	0.190248	0.236378	0.264703	0.246885	0.205181	0.177014	0.178281	0.190576	0.209711	0.237742	0.282141	0.350183	0.438962	0.508824	0.522133	0.481295	0.461945	0.499713	0.584906	0.689553	0.792165	0.862153	0.894866	0.9208	0.938273	0.95725	0.954006	0.958331	1.00503	1.17491	1.24089	1.30964	1.36708	1.38398	1.34268	1.39103	1.46439	1.56598	1.71878	1.83508	1.94827	2.04871	2.1598	2.39018	2.67157	2.88709	2.88535	2.73606	2.5921	2.40711	2.23571	2.04858	1.88091	1.78427	1.66732	1.5817	1.47212	1.33354	1.21036	1.06402	0.9454	0.840466	0.750101	0.690106	0.625261	0.588008	0.548739	0.502369	0.46759	0.42558	0.384937	0.347615	0.309332	0.285408	0.259332	0.243239	0.226654	0.211275	0.199798	0.187891	0.175817	0.163518	0.147864	0.138387	0.127077	0.118026	0.111183	0.104527	0.0998452	0.0945347	0.0887313	0.0825299	0.0756966	0.0707936	0.0649333	0.0620206	0.0567574	0.0525716	0.0509162	0.0484583	0.0463891	0.043688	0.0410217	0.0393284	0.0359733	0.0334176	0.0318285	0.0297719	0.0297119	0.0286441	0.0283377	0.0274152	0.0264832	0.0260599	0.0240696	0.0238295	0.023362	0.0225785	0.0226227	0.0222879	0.0229987	0.0234315	0.0218961	0.0215265	0.0216497	0.0219404	0.0222278	0.0226133	0.0229955	0.0230871	0.0246193	0.0261231	0.0267328	0.0282144	0.0267865	0.0274594	0.0295413	0.0296961	0.032394	0.0317938	0.0348329	0.0379541	0.0413344	0.0457257
bHCC-Nv	A022	0.137305	0.000252516	4.26788e-05	2.4896e-05	7.11313e-06	1.42263e-05	1.06697e-05	1.06697e-05	0	3.55657e-06	7.11313e-06	1.06697e-05	7.11313e-06	1.06697e-05	1.42263e-05	1.42263e-05	1.42263e-05	2.13394e-05	2.4896e-05	3.20091e-05	1.77828e-05	1.06697e-05	2.13394e-05	3.91222e-05	2.4896e-05	5.33485e-05	4.62354e-05	3.55657e-05	3.20091e-05	3.55657e-05	5.69051e-05	0.0151403	0.0127538	0.0108653	0.0107586	0.0100011	0.00959562	0.00887719	0.00713447	0.00691397	0.00704556	0.00635559	0.00565139	0.0055518	0.00533841	0.00576164	0.00586834	0.00556603	0.00495785	0.00502543	0.00496141	0.00537397	0.00558381	0.006256	0.00699577	0.00823345	0.00939289	0.00944269	0.00900878	0.0088523	0.00905502	0.00974499	0.0102038	0.0104954	0.0120781	0.0146602	0.0168795	0.0160152	0.0150514	0.0153501	0.0154248	0.0165096	0.017918	0.0184017	0.0223459	0.0294306	0.0383789	0.038699	0.0311413	0.0253939	0.0251805	0.0257104	0.0284845	0.0298858	0.0345983	0.0444002	0.0609667	0.0728136	0.0709606	0.0583811	0.0496283	0.0467546	0.0472632	0.0505673	0.0589359	0.0708468	0.0844791	0.0930185	0.0952591	0.0929793	0.0855852	0.0817299	0.0829249	0.0866913	0.0942846	0.107647	0.129626	0.14865	0.14652	0.129708	0.117989	0.117424	0.122623	0.130551	0.13781	0.157417	0.199627	0.25061	0.283021	0.266565	0.217395	0.192439	0.199086	0.214987	0.233353	0.259743	0.30727	0.38019	0.480439	0.566629	0.572622	0.508664	0.471469	0.49793	0.567052	0.66585	0.77648	0.864136	0.898087	0.917907	0.936416	0.952598	0.938368	0.925927	0.948586	1.04852	1.10612	1.1773	1.24009	1.23271	1.19373	1.20044	1.25338	1.3272	1.4464	1.5596	1.65691	1.73374	1.81294	1.99098	2.21653	2.39303	2.42986	2.38114	2.32116	2.20993	2.09709	1.96844	1.84866	1.78963	1.71434	1.66665	1.59751	1.49583	1.387	1.25825	1.13993	1.03381	0.93266	0.857037	0.791141	0.749689	0.710147	0.66134	0.62841	0.572216	0.521724	0.472052	0.425006	0.390938	0.355899	0.3325	0.309201	0.29108	0.276843	0.260213	0.243148	0.224782	0.203525	0.187129	0.170961	0.158392	0.149184	0.137778	0.1334	0.125899	0.118846	0.111278	0.103172	0.0951133	0.0869403	0.0816125	0.0752356	0.0708397	0.0682434	0.0644557	0.0610769	0.0597254	0.0551588	0.0529715	0.04838	0.0457054	0.0425045	0.0411068	0.0401145	0.0387879	0.0386492	0.0373795	0.0367465	0.0347192	0.0330832	0.0312836	0.0308177	0.0291425	0.0294413	0.0297827	0.0302095	0.0304442	0.0304513	0.0296013	0.0293452	0.0290643	0.0289362	0.0285166	0.0287193	0.0302166	0.0308034	0.0318846	0.0330156	0.034232	0.033133	0.0337198	0.0343244	0.0346765	0.0364477	0.0366006	0.0390404	0.0413451	0.0455205	0.0476544
bHCC-Nv	A026	0.152719	0.000331106	1.8226e-05	1.21507e-05	1.51883e-05	3.34143e-05	1.21507e-05	6.07533e-06	6.07533e-06	3.03767e-06	0	9.113e-06	1.51883e-05	9.113e-06	1.21507e-05	3.03767e-06	1.21507e-05	1.21507e-05	6.07533e-06	2.12637e-05	4.5565e-05	2.7339e-05	3.34143e-05	1.8226e-05	3.34143e-05	1.8226e-05	2.7339e-05	3.6452e-05	2.12637e-05	3.94897e-05	2.12637e-05	0.0305134	0.0274848	0.0219836	0.0234812	0.0205772	0.0194259	0.0172327	0.0139368	0.0144168	0.013229	0.0118104	0.0108262	0.00922236	0.00936513	0.00873026	0.00849332	0.0074271	0.00667983	0.0069593	0.00667072	0.00670109	0.0072904	0.00653402	0.00761543	0.00773998	0.00838092	0.00783718	0.00829891	0.00849939	0.00860571	0.00867861	0.00902187	0.00827461	0.0100182	0.0100942	0.0108536	0.0102643	0.00941069	0.0102339	0.0105863	0.0105954	0.011048	0.0111452	0.0128098	0.0143196	0.0173724	0.0165765	0.0135541	0.0131713	0.0127947	0.0124939	0.0131015	0.0132564	0.0148329	0.0172874	0.0211391	0.0229162	0.0226488	0.019353	0.0174332	0.0172509	0.0176215	0.0181561	0.0214277	0.024836	0.0278311	0.0281318	0.0275456	0.0270079	0.0260936	0.0248633	0.0259903	0.0262454	0.0280012	0.0313457	0.0374149	0.0399757	0.0381592	0.0340006	0.0310115	0.0302582	0.0328068	0.035161	0.0394654	0.04613	0.0589824	0.0744228	0.084353	0.0779526	0.0613548	0.0513183	0.0492497	0.0513518	0.0590371	0.0678797	0.0849605	0.111282	0.151197	0.185052	0.190486	0.167801	0.15658	0.172339	0.213943	0.271261	0.336899	0.381112	0.395036	0.402737	0.418727	0.434736	0.441917	0.453402	0.491546	0.59863	0.652658	0.719714	0.769231	0.778153	0.752852	0.778162	0.843998	0.934411	1.06595	1.19351	1.30391	1.38102	1.44361	1.61033	1.82854	2.01679	2.09161	2.11087	2.11714	2.05852	1.98021	1.88709	1.78996	1.76878	1.73323	1.73854	1.72194	1.65724	1.58778	1.47372	1.37117	1.26649	1.1643	1.09255	1.02958	0.995161	0.965243	0.919241	0.890179	0.832685	0.773068	0.711789	0.644268	0.598846	0.553943	0.518463	0.492117	0.4674	0.447694	0.42168	0.400316	0.373742	0.338752	0.313703	0.287063	0.267093	0.25281	0.236537	0.224511	0.214365	0.201656	0.189933	0.174195	0.162901	0.149265	0.13955	0.127846	0.120459	0.113505	0.107858	0.10377	0.0971841	0.0900608	0.0851488	0.0793742	0.0735601	0.0687211	0.0636209	0.0625881	0.0594957	0.0581501	0.0541555	0.0516434	0.0500699	0.0475213	0.0455589	0.0428645	0.0425425	0.0416373	0.0412576	0.0410207	0.0400213	0.0391373	0.0386391	0.0377764	0.0382473	0.0382898	0.0377217	0.0389824	0.0389945	0.0402096	0.0406865	0.0414459	0.0436239	0.0440917	0.0455832	0.0467649	0.0468013	0.0507776	0.0506865	0.0548815	0.0564976	0.0591738	0.0644836
bHCC-Nv	A030	0.0866292	0.000162592	5.63653e-05	2.1679e-05	2.38469e-05	2.81827e-05	8.67159e-06	1.51753e-05	4.33579e-06	1.30074e-05	8.67159e-06	1.95111e-05	4.33579e-06	1.51753e-05	1.30074e-05	6.50369e-06	3.25185e-05	2.1679e-05	3.25185e-05	4.119e-05	4.55258e-05	2.60148e-05	3.25185e-05	4.55258e-05	4.55258e-05	4.98616e-05	7.80443e-05	8.23801e-05	6.2869e-05	4.98616e-05	7.15406e-05	0.0131331	0.0112861	0.00948888	0.00903146	0.00882117	0.00867376	0.00760498	0.00620452	0.00617851	0.0061113	0.00601591	0.00530484	0.00486042	0.00503386	0.0052203	0.00539373	0.0048691	0.00430761	0.00438782	0.00450706	0.0048691	0.00519211	0.00554982	0.00633243	0.00726896	0.00836375	0.00854151	0.00783261	0.00784128	0.00814045	0.00870627	0.00908566	0.00936315	0.0111126	0.0128144	0.0141997	0.0136014	0.0126649	0.0128405	0.013428	0.0138377	0.0147525	0.0152967	0.0186396	0.0239553	0.0295268	0.0297435	0.0245818	0.0199078	0.0190883	0.019691	0.0211955	0.0223012	0.0251845	0.0322215	0.0433991	0.0494215	0.0490508	0.0391956	0.0333683	0.0323971	0.032978	0.035831	0.0400757	0.0483376	0.0568791	0.0626739	0.0635844	0.0605927	0.0559209	0.0527016	0.0551123	0.0574579	0.0623227	0.0704892	0.0840732	0.0945268	0.0937659	0.0811314	0.0731535	0.0734527	0.0779446	0.0830716	0.0908024	0.103948	0.130501	0.164144	0.186062	0.173005	0.1404	0.120333	0.121335	0.129681	0.142949	0.1629	0.198152	0.24933	0.322017	0.379675	0.390159	0.354967	0.346087	0.375638	0.440549	0.525947	0.614857	0.681296	0.709596	0.731015	0.758918	0.787192	0.794922	0.809998	0.851017	0.963765	1.02839	1.1056	1.16526	1.18084	1.17611	1.23337	1.3229	1.42366	1.56747	1.68093	1.79299	1.8863	2.00358	2.23405	2.52978	2.73871	2.76369	2.66808	2.57705	2.4519	2.31604	2.17862	2.04939	1.99409	1.93215	1.88453	1.80772	1.69391	1.57034	1.42216	1.28786	1.16151	1.05367	0.974223	0.902543	0.854442	0.806904	0.757535	0.709624	0.643935	0.582269	0.527152	0.467524	0.425456	0.388212	0.357319	0.331398	0.30594	0.28461	0.261516	0.244502	0.222025	0.200173	0.181672	0.165484	0.154042	0.141288	0.130629	0.12297	0.115826	0.108911	0.100707	0.0934862	0.0849859	0.0782069	0.0723601	0.0675517	0.0623552	0.0597082	0.0564325	0.0537812	0.0514702	0.0476959	0.0451248	0.0425255	0.0393972	0.0374981	0.0354863	0.0345021	0.0344782	0.0323212	0.03117	0.0295528	0.0285512	0.0272635	0.0266413	0.0259714	0.0245319	0.0245493	0.0245623	0.0248354	0.024636	0.0237558	0.0239661	0.0234046	0.0232854	0.0238512	0.0228756	0.022932	0.0233786	0.0239834	0.0242739	0.0247942	0.0250912	0.0252343	0.0256744	0.027012	0.0266781	0.0278228	0.0282846	0.029065	0.0313716	0.0322258	0.0349183
bHCC-Nv	A034	0.114194	0.000234615	2.4063e-05	3.60946e-05	2.10552e-05	2.4063e-05	2.70709e-05	1.20315e-05	1.20315e-05	1.50394e-05	2.70709e-05	2.4063e-05	9.02364e-06	2.4063e-05	3.60946e-05	5.1134e-05	2.4063e-05	2.70709e-05	4.81261e-05	3.91024e-05	6.01576e-05	3.30867e-05	6.01576e-05	5.71497e-05	7.21891e-05	0.000117307	9.02364e-05	6.91813e-05	9.62522e-05	5.41419e-05	6.91813e-05	0.0323257	0.0277868	0.0217289	0.0243999	0.0222433	0.0218492	0.0189015	0.0152379	0.016426	0.0154665	0.0148619	0.0134151	0.0117909	0.0132557	0.0131865	0.0125038	0.0111382	0.0100975	0.0099982	0.00995909	0.0105667	0.011445	0.0111171	0.0137009	0.0154966	0.016808	0.0166637	0.0148108	0.0146093	0.0152139	0.0156831	0.0160952	0.0167238	0.0199633	0.0236871	0.0270017	0.0242586	0.0217229	0.0214883	0.0217861	0.022505	0.0243007	0.0248872	0.0312218	0.042372	0.0532184	0.0524965	0.0395717	0.0315948	0.0302833	0.0295073	0.0321482	0.0329122	0.0398243	0.0527251	0.0727516	0.0862359	0.0836401	0.0664922	0.0527492	0.0475817	0.0481381	0.0521145	0.0615051	0.0773837	0.0918306	0.100632	0.0980088	0.0929164	0.0841425	0.0773567	0.0782921	0.0821964	0.0909794	0.105709	0.12708	0.142805	0.139102	0.119467	0.103637	0.10237	0.107727	0.117377	0.126893	0.14766	0.19073	0.246141	0.284964	0.268144	0.205962	0.166161	0.159691	0.169566	0.187325	0.214275	0.263782	0.334326	0.439142	0.536636	0.54744	0.48056	0.43235	0.446649	0.517106	0.62668	0.743061	0.821341	0.837096	0.83743	0.846553	0.863307	0.845903	0.834245	0.866131	1.02676	1.07327	1.13841	1.18591	1.17959	1.12244	1.13915	1.19982	1.27977	1.41907	1.54466	1.64347	1.71258	1.77236	1.95642	2.19639	2.38707	2.42845	2.36039	2.30678	2.19273	2.06876	1.92358	1.79327	1.73331	1.68115	1.65177	1.60446	1.49791	1.40023	1.26473	1.15345	1.03999	0.939211	0.869699	0.806738	0.768547	0.734588	0.684013	0.654223	0.602181	0.553829	0.503886	0.446631	0.411048	0.377811	0.351913	0.328761	0.310943	0.297353	0.278175	0.258771	0.240588	0.218871	0.204103	0.187463	0.175251	0.161298	0.150764	0.144201	0.138293	0.129751	0.121413	0.112471	0.104879	0.0962642	0.0899868	0.0824821	0.0769025	0.0727636	0.0718462	0.0672382	0.0629008	0.058034	0.0553841	0.0525176	0.0490465	0.0458521	0.043133	0.0428322	0.0406816	0.039707	0.0385941	0.0367022	0.035496	0.0349666	0.0328822	0.0318805	0.030539	0.030166	0.0301871	0.0305541	0.0310744	0.0289689	0.0284335	0.0285929	0.0291043	0.0285959	0.0286501	0.0307135	0.030921	0.0323618	0.0335589	0.033956	0.0361968	0.0368165	0.0381429	0.0390363	0.0399266	0.0439903	0.0442249	0.0482975	0.0513295	0.0538621	0.0612675
bHCC-Nv	A039	0.178051	0.000322065	2.52051e-05	1.40028e-05	5.60112e-06	3.36067e-05	1.68034e-05	1.40028e-05	2.80056e-06	2.80056e-06	1.12022e-05	1.68034e-05	1.40028e-05	8.40168e-06	5.60112e-06	2.52051e-05	1.96039e-05	1.68034e-05	2.52051e-05	1.40028e-05	2.52051e-05	2.52051e-05	1.96039e-05	2.52051e-05	1.40028e-05	5.32107e-05	3.36067e-05	4.76095e-05	3.92079e-05	1.96039e-05	5.60112e-05	0.0237656	0.0207326	0.0162797	0.0172935	0.0151202	0.014745	0.0128938	0.0109474	0.0111266	0.0107374	0.0102557	0.00892819	0.00784997	0.00841009	0.00733747	0.00751391	0.00702381	0.00621165	0.00635167	0.00610522	0.00603801	0.00675495	0.00640208	0.00725345	0.00759512	0.00809362	0.00824485	0.00760913	0.00809362	0.00853891	0.00858652	0.00859492	0.00885538	0.0104265	0.0103201	0.0114375	0.010855	0.0104265	0.0110566	0.0114207	0.0117764	0.0118184	0.0129806	0.0143445	0.0181644	0.0223485	0.0215699	0.017103	0.0145097	0.0144873	0.0155039	0.0153527	0.0161648	0.0177388	0.0216819	0.0278516	0.0329794	0.0322261	0.0273195	0.0227098	0.0223625	0.0239868	0.0275631	0.031834	0.0370346	0.0403169	0.0397932	0.0391743	0.037802	0.036875	0.0360516	0.037746	0.0391743	0.0425629	0.0463773	0.0523817	0.0558488	0.0537064	0.0465117	0.0418544	0.0425321	0.0453859	0.0494523	0.0571315	0.0682609	0.0889822	0.119368	0.139095	0.129013	0.0970759	0.0770827	0.0748758	0.0809558	0.0932167	0.10986	0.13974	0.189483	0.25992	0.328657	0.342668	0.299461	0.284621	0.322588	0.41161	0.516314	0.614617	0.674812	0.676913	0.667842	0.671715	0.688515	0.6938	0.714451	0.780273	0.962001	1.04654	1.14403	1.21066	1.21901	1.18363	1.25304	1.38186	1.53912	1.75885	1.93226	2.06915	2.14793	2.2363	2.49555	2.85033	3.09019	3.09378	2.96932	2.83574	2.62956	2.39553	2.18384	2.00072	1.90538	1.8153	1.77432	1.70621	1.60181	1.48906	1.34103	1.20599	1.07665	0.958769	0.880023	0.803366	0.759792	0.716294	0.667253	0.632465	0.579366	0.528581	0.47812	0.423854	0.387659	0.352829	0.327467	0.304914	0.288505	0.271167	0.254383	0.238149	0.220161	0.198501	0.183798	0.167493	0.155874	0.143316	0.135149	0.127655	0.121897	0.114619	0.10615	0.0985322	0.0904273	0.0827818	0.0766906	0.0703417	0.0658916	0.0624693	0.0593691	0.0555491	0.0525973	0.0492283	0.0454307	0.0423193	0.0396335	0.0365641	0.0350378	0.0339708	0.032845	0.0321588	0.0311338	0.0285069	0.0281905	0.0267538	0.0254515	0.0255831	0.02418	0.0240428	0.0243061	0.0241072	0.0240148	0.023169	0.022931	0.0224129	0.0234043	0.023001	0.0233147	0.024026	0.0241856	0.0249306	0.0250314	0.025698	0.0267958	0.0264065	0.0270086	0.0282773	0.0291146	0.0313215	0.0307446	0.0336796	0.0354467	0.0374267	0.0425349
bHCC-Nv	A040	0.125111	0.000298177	4.92855e-05	2.46428e-05	1.23214e-05	2.46428e-05	1.72499e-05	1.72499e-05	1.47857e-05	1.23214e-05	1.97142e-05	2.21785e-05	9.8571e-06	1.97142e-05	1.23214e-05	2.7107e-05	1.72499e-05	1.23214e-05	4.68212e-05	3.44999e-05	5.66784e-05	5.66784e-05	5.66784e-05	3.20356e-05	4.4357e-05	8.13211e-05	6.89997e-05	5.42141e-05	9.36425e-05	4.18927e-05	7.88568e-05	0.0258034	0.0225752	0.0181445	0.018694	0.0181494	0.017213	0.0150962	0.0126122	0.0127107	0.0123904	0.011555	0.0103179	0.00945543	0.0102711	0.00961314	0.0100814	0.00952689	0.00823561	0.00819372	0.0077329	0.0084574	0.00952443	0.00925582	0.0105619	0.0126516	0.0139774	0.0134229	0.0122943	0.01242	0.0129374	0.0135239	0.0132824	0.0143593	0.0166955	0.019867	0.0227058	0.0208059	0.0189601	0.018795	0.019209	0.019798	0.0206408	0.0221292	0.0266043	0.0354856	0.0465921	0.0475778	0.0356926	0.0286127	0.0266955	0.0279449	0.0294925	0.0316241	0.0367424	0.0492165	0.0685562	0.0829993	0.0819199	0.0641254	0.0522131	0.0495221	0.0508158	0.0562348	0.0657321	0.0784281	0.0929993	0.101523	0.103293	0.0988446	0.0905523	0.0832531	0.0863408	0.090811	0.0983271	0.111508	0.131915	0.146006	0.141469	0.119628	0.106262	0.103371	0.111191	0.119562	0.127667	0.145927	0.182393	0.235602	0.273158	0.254626	0.199069	0.161496	0.158012	0.16777	0.186654	0.215671	0.262721	0.330317	0.429168	0.51888	0.533296	0.475238	0.438195	0.463506	0.54065	0.64827	0.760313	0.832546	0.84538	0.838635	0.85383	0.871072	0.866326	0.872487	0.909562	1.0636	1.11552	1.19577	1.24472	1.24105	1.18821	1.21409	1.2877	1.3844	1.54133	1.66854	1.79083	1.85815	1.93748	2.13763	2.40681	2.60819	2.61529	2.51412	2.42402	2.2681	2.11489	1.94107	1.796	1.72501	1.6444	1.58899	1.52307	1.41612	1.31432	1.18411	1.07952	0.969128	0.870826	0.806188	0.741101	0.700643	0.662947	0.622927	0.592819	0.545588	0.500746	0.452981	0.409683	0.376768	0.346194	0.321053	0.302574	0.284055	0.270607	0.253628	0.240787	0.223801	0.205109	0.190614	0.175831	0.161602	0.152852	0.14213	0.136265	0.129389	0.121905	0.116622	0.106496	0.100025	0.0913754	0.0859934	0.0789456	0.0743226	0.0711535	0.067568	0.0645566	0.0617622	0.0578513	0.0543545	0.0508701	0.0482259	0.0445073	0.0417769	0.0410746	0.0407887	0.0396773	0.0377281	0.0359464	0.0353722	0.0339873	0.0331938	0.0312889	0.0300617	0.030424	0.0301529	0.0302909	0.0302662	0.0297758	0.029559	0.0284895	0.0281544	0.0295812	0.0284254	0.0294087	0.0298128	0.0317966	0.0321218	0.0335191	0.0346699	0.0345935	0.0356827	0.0365058	0.0377724	0.0402466	0.0401726	0.0438962	0.0465009	0.0490342	0.0545468
bHCC-Nv	A058	0.0994206	0.00020266	3.71068e-05	0	1.71262e-05	2.2835e-05	1.14175e-05	8.56311e-06	1.71262e-05	2.85437e-06	1.71262e-05	1.42719e-05	1.99806e-05	1.42719e-05	3.13981e-05	4.85243e-05	1.14175e-05	3.42524e-05	4.28156e-05	5.99418e-05	3.71068e-05	2.85437e-05	3.71068e-05	3.71068e-05	5.4233e-05	4.85243e-05	6.85049e-05	5.70874e-05	9.13398e-05	5.13787e-05	7.13593e-05	0.0274276	0.0243392	0.0188817	0.0197922	0.0187161	0.0178684	0.0161272	0.0134441	0.0134783	0.0132272	0.0126078	0.0113518	0.0103928	0.0107581	0.0104441	0.0103899	0.00956785	0.0086887	0.00934806	0.00891991	0.00959639	0.0102015	0.0106753	0.0119084	0.0135297	0.0144317	0.014583	0.0131187	0.0137552	0.0139436	0.0147542	0.0152395	0.01613	0.0187018	0.0202717	0.0213107	0.0209939	0.019404	0.0199692	0.0208455	0.0221699	0.0232745	0.0239567	0.027813	0.0329908	0.03824	0.0380802	0.031595	0.0295513	0.029283	0.0317634	0.0332848	0.0321459	0.0345065	0.0396301	0.0489639	0.0539305	0.0520295	0.0450791	0.038945	0.0383713	0.0406605	0.0420249	0.0469601	0.0537535	0.0585488	0.0626705	0.0613747	0.0605041	0.0564366	0.0540446	0.0548838	0.0582605	0.0638637	0.0715419	0.0827853	0.0888451	0.0856397	0.0768082	0.0694839	0.0698864	0.0716161	0.0772992	0.0851944	0.0969715	0.116261	0.140104	0.15731	0.148167	0.118673	0.0975738	0.0944739	0.0976708	0.105132	0.11808	0.142393	0.176854	0.223457	0.267452	0.275184	0.243629	0.222498	0.236662	0.283433	0.345384	0.416707	0.466775	0.495533	0.509168	0.527984	0.541677	0.54364	0.558089	0.60302	0.738802	0.787347	0.844991	0.892861	0.90296	0.875541	0.900948	0.956802	1.03828	1.18096	1.30318	1.42115	1.5164	1.6012	1.79691	2.06512	2.30134	2.4001	2.39638	2.38847	2.33208	2.26457	2.16149	2.08434	2.09755	2.08883	2.10895	2.07134	1.96077	1.84427	1.67198	1.52899	1.4016	1.29319	1.21939	1.14994	1.11101	1.06801	1.02108	0.972264	0.895399	0.82247	0.744423	0.671679	0.619966	0.572701	0.53693	0.505278	0.478515	0.455657	0.426614	0.39607	0.361797	0.327079	0.304279	0.277405	0.256942	0.239213	0.223994	0.210624	0.198088	0.185782	0.172216	0.157287	0.145182	0.132914	0.123688	0.113664	0.104912	0.0997659	0.0950848	0.0890021	0.0837872	0.0765656	0.0717617	0.0663356	0.0612662	0.0572273	0.0538163	0.0523491	0.0496261	0.0473511	0.0444311	0.0422047	0.0402095	0.0384826	0.0371582	0.0351915	0.0341154	0.0332391	0.0327139	0.0325056	0.0311041	0.0299195	0.0292116	0.028792	0.0286893	0.0283753	0.0280071	0.0293201	0.029537	0.029968	0.0310898	0.0309927	0.0328738	0.0327967	0.0337957	0.0352657	0.0359337	0.0376548	0.0393161	0.041591	0.0426357	0.0454616	0.0501085
bHCC-Nv	A067	0.114447	0.000239127	3.67888e-05	3.94166e-05	1.31389e-05	1.05111e-05	2.10222e-05	7.88331e-06	2.10222e-05	7.88331e-06	3.15332e-05	2.10222e-05	7.88331e-06	3.4161e-05	3.94166e-05	2.89055e-05	2.10222e-05	2.89055e-05	4.99276e-05	6.04387e-05	5.78109e-05	5.51832e-05	6.04387e-05	7.35776e-05	4.72999e-05	8.40886e-05	6.04387e-05	9.1972e-05	9.45997e-05	5.78109e-05	7.35776e-05	0.0300091	0.0264879	0.0214163	0.0215556	0.0202575	0.0197976	0.0172198	0.0140612	0.0141637	0.0138116	0.0133175	0.0118407	0.0104874	0.011465	0.0111207	0.0116726	0.00989881	0.00890026	0.00888712	0.0082985	0.00900011	0.00998553	0.0103482	0.011938	0.0148495	0.0164735	0.0157745	0.0133832	0.0132729	0.0138851	0.0140691	0.0151885	0.0152437	0.0188726	0.0229299	0.0262304	0.0242254	0.0208146	0.020536	0.0202496	0.021256	0.0234555	0.0244409	0.0298173	0.0413821	0.0548573	0.0551884	0.0413558	0.031683	0.0299067	0.0308185	0.0325476	0.0348653	0.0413585	0.0572328	0.0784021	0.0925842	0.0881906	0.0676756	0.0563788	0.0522769	0.0550728	0.0611062	0.0690972	0.0807882	0.0950044	0.104569	0.106703	0.10042	0.0904321	0.0844434	0.0892916	0.0945866	0.104669	0.117545	0.137892	0.152818	0.146496	0.12284	0.107418	0.103419	0.110808	0.120165	0.130385	0.148007	0.184251	0.232639	0.262979	0.243862	0.191451	0.157535	0.153761	0.164887	0.181934	0.207796	0.246995	0.306677	0.388258	0.458885	0.463539	0.406823	0.384007	0.40921	0.481563	0.57273	0.657886	0.710935	0.709201	0.698461	0.704526	0.710039	0.707863	0.719849	0.767041	0.909978	0.960106	1.02018	1.05403	1.04835	1.01139	1.03417	1.09994	1.18219	1.32626	1.45307	1.55699	1.61916	1.68126	1.84742	2.08003	2.24868	2.25936	2.19219	2.12628	2.02307	1.89819	1.7665	1.65447	1.60874	1.56635	1.55093	1.51505	1.43993	1.36003	1.25002	1.14505	1.05431	0.962594	0.902521	0.849703	0.815436	0.789926	0.756919	0.731818	0.685328	0.638743	0.585972	0.53308	0.498007	0.459555	0.433966	0.410502	0.39365	0.377198	0.361384	0.343113	0.321166	0.296026	0.273075	0.251604	0.236436	0.223019	0.209121	0.200861	0.195207	0.18623	0.17507	0.163079	0.149423	0.140749	0.129906	0.121855	0.114093	0.109118	0.105368	0.099645	0.0962657	0.089762	0.0843672	0.078996	0.0739507	0.0696832	0.065802	0.0627906	0.0625041	0.0616738	0.0588279	0.0570752	0.0538509	0.0515647	0.0493732	0.0471711	0.0456444	0.0454578	0.0454841	0.0446931	0.0454893	0.0434922	0.0428458	0.042068	0.041185	0.0418262	0.041461	0.0421521	0.0434003	0.0444408	0.0462409	0.0460201	0.0475259	0.0468426	0.0489527	0.0498251	0.0512152	0.0533858	0.0543423	0.0578819	0.0615371	0.0632688	0.0697279
bHCC-Nv	A074	0.126175	0.000281061	4.99081e-05	1.83872e-05	1.31337e-05	2.36407e-05	2.62674e-05	1.31337e-05	1.31337e-05	1.31337e-05	1.83872e-05	5.25348e-06	1.0507e-05	1.31337e-05	3.15209e-05	2.36407e-05	2.36407e-05	2.36407e-05	4.46546e-05	3.94011e-05	4.72813e-05	3.67744e-05	6.56685e-05	6.56685e-05	4.20278e-05	6.56685e-05	7.0922e-05	6.30418e-05	7.35487e-05	7.88022e-05	8.40557e-05	0.0291411	0.0261045	0.0205201	0.0216732	0.0206856	0.0194405	0.0176963	0.0144602	0.0144287	0.0135776	0.0136039	0.0120725	0.0104413	0.011358	0.0110218	0.0106646	0.00979249	0.00868926	0.00851327	0.00833465	0.00875493	0.00937746	0.00948779	0.0109955	0.0122826	0.0132729	0.0129209	0.0124507	0.0122248	0.012808	0.0131258	0.0132519	0.0135093	0.0162727	0.0181087	0.0203494	0.0189729	0.017347	0.0171211	0.0176648	0.0182375	0.0193932	0.0203257	0.0241713	0.0316785	0.0399737	0.0400341	0.0306856	0.0246414	0.0236774	0.0242002	0.025595	0.0264408	0.0316496	0.0404597	0.0557289	0.067699	0.0664644	0.0527082	0.0435041	0.0404886	0.0414001	0.0439112	0.0532834	0.0638902	0.0742632	0.0827134	0.0814395	0.0786341	0.0707118	0.066052	0.0678224	0.0716942	0.0789257	0.0893538	0.106551	0.11943	0.116732	0.10177	0.0896375	0.0877935	0.0938797	0.100982	0.110609	0.129588	0.163785	0.210662	0.247967	0.232577	0.18218	0.150013	0.143118	0.155458	0.173614	0.197258	0.238579	0.304353	0.392669	0.48306	0.501242	0.444368	0.408127	0.428739	0.496942	0.602926	0.710362	0.781521	0.793084	0.792375	0.809054	0.829968	0.824983	0.828897	0.869377	1.00974	1.05459	1.11803	1.16562	1.16656	1.10586	1.12755	1.19442	1.29248	1.44867	1.58894	1.70343	1.77857	1.85898	2.0639	2.32315	2.5383	2.57053	2.50215	2.42198	2.28631	2.15053	1.98611	1.84686	1.78796	1.72079	1.68513	1.62958	1.52299	1.42506	1.29268	1.17361	1.06227	0.963483	0.894184	0.829758	0.786436	0.751022	0.710257	0.680599	0.628272	0.58063	0.529622	0.475732	0.435981	0.405133	0.378327	0.353323	0.33374	0.32037	0.303283	0.288892	0.266475	0.244463	0.228479	0.20881	0.193628	0.183005	0.170223	0.164192	0.155361	0.147105	0.138529	0.129233	0.119769	0.109136	0.102122	0.0942474	0.0886262	0.0838876	0.0802653	0.0761413	0.0710927	0.0669871	0.0635776	0.0579511	0.0541791	0.0522301	0.048227	0.0461702	0.0447991	0.0445022	0.0415655	0.0397373	0.0378697	0.0365222	0.0343604	0.032892	0.0315445	0.0313633	0.0312188	0.0309141	0.0309272	0.0299895	0.0296533	0.0292251	0.0287628	0.0287628	0.0295193	0.0300079	0.030394	0.0322327	0.032674	0.032674	0.0351221	0.035285	0.0357263	0.0381849	0.0379853	0.0410113	0.0417284	0.0457289	0.0477594	0.0508169	0.0573128
bHCC-Nv	A076	0.087041	0.000170871	4.06835e-05	1.62734e-05	2.71223e-05	2.44101e-05	2.16979e-05	2.71223e-05	1.62734e-05	5.42446e-06	1.89856e-05	1.08489e-05	1.62734e-05	2.16979e-05	2.44101e-05	3.5259e-05	2.16979e-05	8.1367e-06	4.06835e-05	6.23813e-05	5.69569e-05	2.98346e-05	3.79713e-05	3.79713e-05	6.78058e-05	0.000116626	5.15324e-05	7.86547e-05	9.22159e-05	6.23813e-05	6.50936e-05	0.0189992	0.0166395	0.0135178	0.014562	0.0130838	0.0128451	0.0115297	0.00990778	0.00978845	0.00976675	0.00929482	0.0091131	0.00851098	0.00932465	0.00973963	0.0106347	0.00987253	0.00871983	0.00887171	0.00854082	0.009246	0.0105126	0.011367	0.0134445	0.0159859	0.0175888	0.0176756	0.0156062	0.0150203	0.0157499	0.016249	0.0167833	0.0183374	0.0222891	0.0265799	0.0310578	0.0297369	0.0253838	0.0239409	0.0234255	0.0255384	0.0267535	0.0284025	0.0347979	0.0475454	0.0627014	0.063336	0.0483428	0.0365961	0.0349091	0.0346569	0.0385679	0.0406998	0.0475454	0.0631679	0.0874858	0.107369	0.105362	0.0838161	0.0669948	0.0615053	0.0635259	0.0705587	0.0801763	0.0958638	0.114641	0.129208	0.128663	0.121923	0.108739	0.100041	0.101793	0.109105	0.117453	0.131638	0.15591	0.176143	0.172661	0.143306	0.12447	0.120103	0.130358	0.139558	0.150966	0.169509	0.212251	0.27709	0.319485	0.297665	0.233746	0.195012	0.190271	0.205047	0.228723	0.262159	0.317014	0.396181	0.504567	0.603388	0.616553	0.556569	0.513472	0.540008	0.626184	0.728411	0.832452	0.898186	0.912653	0.911052	0.915921	0.920792	0.920195	0.925427	0.975671	1.10885	1.16584	1.23282	1.28305	1.28127	1.24787	1.273	1.3502	1.45536	1.60759	1.74203	1.8525	1.93237	2.02543	2.24187	2.52216	2.7134	2.70845	2.59285	2.45499	2.28472	2.11672	1.93849	1.78821	1.69922	1.6093	1.54894	1.47167	1.36242	1.24715	1.12589	1.00786	0.905831	0.817586	0.750854	0.693385	0.656857	0.625354	0.587836	0.553748	0.51352	0.472834	0.432281	0.386178	0.35409	0.326263	0.307624	0.288207	0.271573	0.259295	0.24351	0.232829	0.214879	0.19687	0.18297	0.16811	0.158115	0.147494	0.139634	0.132829	0.126417	0.122148	0.113485	0.105528	0.0983862	0.0908354	0.0852156	0.0780228	0.0727339	0.0700244	0.0665229	0.0641199	0.0604828	0.0572037	0.0535422	0.0498698	0.0461866	0.043629	0.0410957	0.0411283	0.0396908	0.0379387	0.0375536	0.0349417	0.0334039	0.0330133	0.0303173	0.0294467	0.0281177	0.0286059	0.0286303	0.0284811	0.0280363	0.0275943	0.0270844	0.0263982	0.0258693	0.0265907	0.0257201	0.0264931	0.0266531	0.0281747	0.0284432	0.0283998	0.0299186	0.0296013	0.0306184	0.0306943	0.0316734	0.0327746	0.0340711	0.0362625	0.0382994	0.040537	0.0451397
bHCC-Nv	A082	0.103501	0.000297037	4.95061e-05	3.53615e-05	7.0723e-06	2.12169e-05	1.6502e-05	1.41446e-05	9.42974e-06	7.0723e-06	1.6502e-05	1.41446e-05	4.71487e-06	7.0723e-06	7.0723e-06	1.88595e-05	2.35743e-05	3.30041e-05	3.06466e-05	2.59318e-05	4.00764e-05	4.00764e-05	4.00764e-05	5.18636e-05	5.89359e-05	5.65784e-05	6.12933e-05	5.4221e-05	6.60082e-05	3.77189e-05	5.89359e-05	0.0360876	0.0302647	0.0232443	0.0250171	0.0232372	0.0232514	0.0200075	0.0153375	0.0163252	0.016205	0.0145454	0.0132016	0.0111978	0.0118084	0.0113982	0.011285	0.0103633	0.00884038	0.00899597	0.00869186	0.00951932	0.0097197	0.00960419	0.0109762	0.011997	0.0132087	0.0129494	0.0119404	0.012096	0.0129541	0.0135623	0.0134892	0.0135765	0.0158184	0.0176855	0.0193734	0.0181546	0.0170796	0.0181876	0.018883	0.0203612	0.0213678	0.0210236	0.0248096	0.0296447	0.0358094	0.0353639	0.0297933	0.0275867	0.0284189	0.0310639	0.0335534	0.0312195	0.0333176	0.0386949	0.0491077	0.0556944	0.0552983	0.0478276	0.0421415	0.0413235	0.0429359	0.0458356	0.0504845	0.0575025	0.0638959	0.0684363	0.0678635	0.0669959	0.0636271	0.0627855	0.0639383	0.0669134	0.0738136	0.0826587	0.0947594	0.1057	0.100368	0.0916429	0.0837573	0.0840543	0.0884344	0.0924279	0.101091	0.114371	0.13828	0.167915	0.18682	0.174938	0.143075	0.121733	0.118506	0.124194	0.134857	0.151043	0.177644	0.218923	0.277166	0.33253	0.339058	0.297836	0.272937	0.287458	0.337054	0.413386	0.500481	0.561293	0.584229	0.595721	0.612494	0.633985	0.628119	0.626061	0.659601	0.800401	0.855954	0.920823	0.967974	0.977734	0.921747	0.937596	0.988899	1.06209	1.20022	1.32096	1.42491	1.49212	1.54365	1.70616	1.91438	2.10886	2.19229	2.18811	2.19319	2.14638	2.06948	1.97462	1.8844	1.88653	1.86147	1.88109	1.8433	1.76069	1.67838	1.54167	1.42405	1.30644	1.19982	1.13676	1.07785	1.04745	1.01564	0.96759	0.933895	0.865794	0.80396	0.73349	0.660999	0.618984	0.572229	0.539065	0.517016	0.485285	0.467614	0.439534	0.412669	0.37701	0.341378	0.317245	0.291018	0.269985	0.253589	0.234862	0.22514	0.212414	0.199272	0.185667	0.168396	0.157142	0.143257	0.133355	0.12306	0.113074	0.108296	0.102157	0.0975058	0.0903652	0.0835593	0.0787265	0.0732573	0.0691836	0.0640845	0.05928	0.0569933	0.0557203	0.0538579	0.0499729	0.0469695	0.0449068	0.0428086	0.0410453	0.0389613	0.0369599	0.0362267	0.0360263	0.0365968	0.0352106	0.033881	0.0335156	0.0328556	0.0331997	0.0328508	0.032766	0.0336312	0.0346284	0.035866	0.0365709	0.0369386	0.0394187	0.0395577	0.0412763	0.0417973	0.043009	0.0468823	0.0477333	0.051748	0.0543884	0.0558806	0.0636908
bHCC-Nv	A086	0.1356	0.000274777	4.39644e-05	1.09911e-05	2.473e-05	1.09911e-05	1.64866e-05	1.64866e-05	5.49555e-06	8.24332e-06	1.64866e-05	8.24332e-06	2.473e-05	2.74777e-05	3.02255e-05	2.19822e-05	3.84688e-05	2.473e-05	4.94599e-05	3.84688e-05	3.84688e-05	7.41899e-05	4.94599e-05	5.49555e-05	1.92344e-05	6.31988e-05	7.41899e-05	6.31988e-05	9.89199e-05	4.39644e-05	4.67122e-05	0.0221278	0.0195229	0.0155222	0.0167999	0.0153875	0.0157365	0.0141181	0.011101	0.0115544	0.0110543	0.0108867	0.00997167	0.00898797	0.00946059	0.00994969	0.0104306	0.00997442	0.00881486	0.00848238	0.008334	0.00908689	0.00963919	0.0101118	0.0118594	0.0143077	0.0159481	0.0155112	0.0141373	0.0141703	0.014772	0.0150606	0.015404	0.0162696	0.019097	0.0246365	0.0280465	0.0254966	0.0218201	0.0224081	0.0221361	0.0229439	0.024642	0.0267633	0.0334734	0.0461022	0.0605225	0.0605719	0.0443683	0.0346687	0.0321215	0.0332371	0.035155	0.0367872	0.0437556	0.0587282	0.0821859	0.100176	0.100643	0.0770806	0.0612644	0.0547082	0.0561618	0.0609511	0.0709173	0.0870825	0.104033	0.115593	0.114335	0.106344	0.096043	0.0890032	0.0900528	0.0946993	0.105119	0.121169	0.145959	0.167881	0.163234	0.13785	0.118797	0.11655	0.122422	0.129681	0.140123	0.163344	0.205841	0.26613	0.302783	0.287057	0.223496	0.184656	0.175036	0.184389	0.202599	0.231464	0.281257	0.354037	0.454034	0.549173	0.569974	0.502095	0.450945	0.474651	0.551646	0.660167	0.774166	0.849266	0.864791	0.863906	0.874504	0.884577	0.86886	0.869324	0.903655	1.04403	1.11415	1.1769	1.23218	1.23623	1.19858	1.23678	1.3006	1.41009	1.56743	1.70414	1.82111	1.89253	1.99389	2.22206	2.52714	2.75048	2.74233	2.64853	2.53111	2.3813	2.21409	2.03558	1.86939	1.79158	1.71323	1.66476	1.58436	1.47397	1.35399	1.21355	1.08492	0.968373	0.868365	0.791318	0.72921	0.686806	0.646095	0.60531	0.569787	0.523874	0.476505	0.427914	0.383097	0.350696	0.318313	0.296845	0.275676	0.261442	0.246596	0.232338	0.21517	0.198834	0.180707	0.167436	0.153831	0.142865	0.134025	0.125216	0.120105	0.113884	0.1068	0.100912	0.0920724	0.0864422	0.0789875	0.0744757	0.0684938	0.0649079	0.0614705	0.0591211	0.0554583	0.0523671	0.0485614	0.0468825	0.0431346	0.0396147	0.0383424	0.0355287	0.0352265	0.0342812	0.0336025	0.0318714	0.0305855	0.0298985	0.027813	0.0270299	0.0264473	0.0244305	0.0253537	0.0253427	0.0249745	0.0245266	0.0237573	0.0235429	0.0233561	0.0235264	0.0236034	0.0237682	0.0243947	0.0250542	0.0259362	0.027159	0.0272662	0.0292336	0.0286098	0.0294314	0.0310993	0.0311158	0.0331656	0.0328332	0.0358008	0.0387876	0.0403016	0.0455636
bHCC-Nv	A089	0.115668	0.000394454	5.8008e-05	2.9004e-05	2.32032e-05	2.9004e-05	4.06056e-05	8.7012e-06	1.74024e-05	2.61036e-05	5.22072e-05	2.61036e-05	1.4502e-05	4.3506e-05	2.61036e-05	3.19044e-05	5.51076e-05	4.64064e-05	6.38088e-05	8.12112e-05	5.51076e-05	6.96096e-05	4.93068e-05	7.83108e-05	8.12112e-05	0.000124717	6.09084e-05	8.12112e-05	0.000130518	6.38088e-05	9.57132e-05	0.0284645	0.025947	0.0201549	0.021083	0.0194182	0.018841	0.0172748	0.0142584	0.0146963	0.0137479	0.0133186	0.0123383	0.0106735	0.0111955	0.0108678	0.0109751	0.00991357	0.00873891	0.00897384	0.00840246	0.00922327	0.00988166	0.00997448	0.0108417	0.0120831	0.0138175	0.0132432	0.0124369	0.0127618	0.013133	0.013455	0.0137711	0.0143251	0.0163786	0.0187482	0.0210743	0.0205696	0.0185046	0.0181362	0.0190382	0.0196038	0.0211294	0.0209786	0.0254365	0.0332328	0.0426359	0.0419369	0.0318725	0.0260137	0.0251291	0.025976	0.0272493	0.0285109	0.0321567	0.0416149	0.0548234	0.0668571	0.0666657	0.0529062	0.0443007	0.0428302	0.0442282	0.0484918	0.0550844	0.0649255	0.0744417	0.0796334	0.0782847	0.0746302	0.0694008	0.0659783	0.0695632	0.073589	0.0797175	0.0879778	0.103356	0.113023	0.110047	0.0939005	0.0853298	0.0839869	0.0899501	0.0971025	0.105337	0.119943	0.151804	0.195893	0.223972	0.211059	0.167588	0.140577	0.137493	0.148979	0.166851	0.190884	0.229079	0.291441	0.376782	0.459676	0.477641	0.424865	0.400908	0.436507	0.524227	0.627475	0.729077	0.789231	0.792363	0.791969	0.801746	0.817861	0.819273	0.836673	0.896316	1.07175	1.14048	1.21456	1.26386	1.26121	1.21052	1.26408	1.35786	1.47547	1.64838	1.79593	1.90998	1.98874	2.07296	2.29651	2.6315	2.85644	2.86334	2.7473	2.61482	2.42315	2.22763	2.02848	1.85059	1.77094	1.68686	1.63931	1.57961	1.46477	1.35372	1.21574	1.08607	0.969737	0.860868	0.787061	0.721585	0.681765	0.645003	0.59982	0.571759	0.521727	0.478061	0.431661	0.386075	0.353692	0.321965	0.298646	0.277821	0.260995	0.247578	0.235498	0.223264	0.204191	0.186304	0.172658	0.160082	0.14962	0.14187	0.130283	0.126695	0.120491	0.116178	0.109023	0.101682	0.094524	0.0870062	0.0814925	0.0768461	0.0710598	0.0690962	0.0658333	0.0649632	0.062318	0.0575584	0.0548031	0.0511167	0.0484976	0.0461628	0.0434393	0.0427809	0.042923	0.0436684	0.0417977	0.0391206	0.0381229	0.0381258	0.036867	0.0358634	0.0341377	0.0348599	0.0350049	0.0357358	0.0347613	0.0335083	0.0336098	0.0337665	0.0337578	0.0348251	0.034274	0.0357155	0.0362782	0.0374616	0.0375892	0.0388016	0.0409217	0.0405389	0.0411567	0.0430361	0.043825	0.0471344	0.046679	0.0498434	0.0533326	0.0559603	0.0626835
bHCC-Nv	A098	0.0806797	0.000307616	6.45001e-05	3.47308e-05	3.22501e-05	3.96924e-05	2.2327e-05	3.22501e-05	1.73654e-05	7.44232e-06	2.2327e-05	4.96155e-06	7.44232e-06	1.24039e-05	1.98462e-05	1.98462e-05	4.46539e-05	3.22501e-05	5.4577e-05	4.96155e-05	1.98462e-05	6.69809e-05	7.44232e-05	5.95386e-05	6.94617e-05	8.93079e-05	9.67502e-05	6.94617e-05	6.20194e-05	6.20194e-05	8.93079e-05	0.0232573	0.0198214	0.0156983	0.0158596	0.0157182	0.0150781	0.0138477	0.0108708	0.0109998	0.010712	0.0104986	0.0099876	0.00891838	0.00950136	0.0101538	0.0105358	0.00992062	0.00850409	0.00876209	0.00881667	0.00911933	0.00980402	0.0106971	0.0124312	0.013994	0.0163483	0.0159861	0.0145572	0.0137112	0.0146266	0.0151302	0.0155619	0.0159067	0.0187422	0.0227785	0.0250037	0.0235401	0.0213272	0.0208931	0.0204763	0.0219871	0.0225279	0.0240387	0.0280948	0.0375465	0.0478963	0.0487274	0.036899	0.0292905	0.0283776	0.0285289	0.030511	0.0322401	0.0362689	0.0476929	0.06419	0.0762317	0.071997	0.0578789	0.048973	0.0458745	0.0469883	0.0504713	0.0570082	0.0690647	0.0814785	0.0903423	0.0911263	0.0862416	0.0786703	0.0736145	0.0750558	0.0769611	0.0827016	0.0939047	0.113098	0.126041	0.124406	0.108628	0.0975316	0.0976284	0.102473	0.108281	0.116748	0.13714	0.171719	0.217867	0.248956	0.232148	0.185763	0.160538	0.160918	0.169955	0.188407	0.215212	0.261627	0.333046	0.425616	0.511836	0.523518	0.472091	0.440556	0.46328	0.529171	0.62511	0.732057	0.807963	0.841665	0.855269	0.875185	0.891603	0.887425	0.882927	0.903835	1.02641	1.0761	1.14896	1.19898	1.19113	1.17206	1.20132	1.27025	1.35344	1.48526	1.59814	1.70075	1.79857	1.88597	2.07201	2.32478	2.4862	2.48757	2.40861	2.3246	2.20905	2.08268	1.92607	1.78455	1.69383	1.60375	1.54223	1.4645	1.36071	1.2552	1.14125	1.02576	0.91995	0.827998	0.760015	0.701555	0.663178	0.62874	0.587512	0.556589	0.516755	0.474396	0.433602	0.389983	0.358797	0.330672	0.309276	0.293778	0.275376	0.261848	0.250977	0.236738	0.221613	0.202342	0.187829	0.174674	0.163791	0.152771	0.144128	0.135636	0.132111	0.126864	0.119219	0.111533	0.103064	0.0959687	0.091352	0.0847035	0.0789209	0.0760208	0.0726098	0.069417	0.0672339	0.0634036	0.0591764	0.0566782	0.0534929	0.0493476	0.0470876	0.0473084	0.0465716	0.0463061	0.0443711	0.0417589	0.0402803	0.0391863	0.0373332	0.0362143	0.0349566	0.0357331	0.035609	0.035418	0.035036	0.0344604	0.0335202	0.0329199	0.0327809	0.0330861	0.0321384	0.0335971	0.0340238	0.0348574	0.036068	0.0356859	0.0371769	0.0375614	0.0386182	0.0388291	0.0389457	0.0407244	0.0419697	0.0448177	0.0467651	0.0493525	0.0534929
bHCC-Nv	A100	0.0893021	0.000187266	3.79273e-05	1.18523e-05	1.65932e-05	1.65932e-05	1.18523e-05	4.74091e-06	9.48182e-06	4.74091e-06	1.18523e-05	9.48182e-06	4.74091e-06	1.18523e-05	9.48182e-06	2.37045e-05	2.37045e-05	1.42227e-05	3.55568e-05	4.02977e-05	3.79273e-05	3.55568e-05	2.84455e-05	1.89636e-05	3.79273e-05	5.92614e-05	4.50386e-05	7.58545e-05	5.45205e-05	3.79273e-05	5.45205e-05	0.0270445	0.0243161	0.0189257	0.0197246	0.0180178	0.0178211	0.0162969	0.012196	0.0128858	0.0122126	0.0114967	0.0107453	0.00887735	0.00966908	0.00913573	0.00942256	0.00874935	0.00758308	0.0076779	0.00728204	0.00786754	0.00834637	0.00850519	0.00984924	0.0111767	0.0120135	0.0116366	0.0109017	0.0116105	0.0110321	0.0118001	0.0118807	0.0119921	0.0139975	0.0160835	0.0177191	0.0164462	0.0148438	0.0146328	0.0145688	0.01537	0.0160527	0.0165078	0.0199521	0.0257242	0.0308989	0.0298772	0.0234628	0.0199	0.0187859	0.0188593	0.0201346	0.0209856	0.0238207	0.0308775	0.0398616	0.0455364	0.0446214	0.0349524	0.0297018	0.0275992	0.0285308	0.0300313	0.0353198	0.0424691	0.0491917	0.0535367	0.0509245	0.0497511	0.0453065	0.0429384	0.0435666	0.0448751	0.0490921	0.0561395	0.0671574	0.0747689	0.0733822	0.0636372	0.0567676	0.0554758	0.060091	0.064071	0.0698715	0.0829944	0.1075	0.139032	0.160314	0.15018	0.116543	0.095681	0.0930972	0.0968876	0.107318	0.12548	0.155416	0.202487	0.266657	0.330553	0.338866	0.298578	0.276789	0.299087	0.356078	0.431368	0.515076	0.577429	0.591836	0.598564	0.621308	0.641848	0.657434	0.664562	0.706028	0.830451	0.89007	0.960551	1.0147	1.00965	0.990433	1.02947	1.11008	1.20546	1.35759	1.49442	1.61161	1.70219	1.80099	2.02669	2.33351	2.56579	2.61737	2.57613	2.52661	2.42851	2.30251	2.1478	2.01875	1.9641	1.90864	1.88286	1.83064	1.72979	1.61974	1.46489	1.32649	1.19307	1.07611	0.986989	0.915185	0.877258	0.837854	0.784459	0.741246	0.683729	0.624596	0.562862	0.503615	0.456798	0.419106	0.388193	0.366015	0.34282	0.324032	0.303952	0.284075	0.262876	0.239726	0.220512	0.199272	0.186306	0.174233	0.163118	0.155443	0.146584	0.13866	0.129221	0.119092	0.109863	0.102013	0.0941284	0.0872019	0.0810411	0.0766202	0.0729982	0.0692694	0.0663395	0.0602973	0.0570403	0.0534988	0.0499123	0.0464728	0.043614	0.0425852	0.0408311	0.0398734	0.0379557	0.0356327	0.034886	0.0333025	0.0313848	0.0298417	0.0289409	0.0289053	0.0292609	0.0285403	0.0287441	0.0274214	0.0272626	0.0267648	0.0272673	0.0269568	0.0268217	0.0280283	0.0289101	0.0288484	0.0301143	0.030503	0.0322026	0.0322666	0.0341843	0.0351159	0.0355592	0.0379723	0.0398047	0.042488	0.0448846	0.0468354	0.0518418
bHCC-Nv	A112	0.100533	0.000242118	3.60602e-05	1.80301e-05	2.31815e-05	1.28786e-05	2.31815e-05	1.03029e-05	1.28786e-05	1.03029e-05	2.06058e-05	1.28786e-05	5.15145e-06	5.15145e-06	1.28786e-05	1.28786e-05	1.54544e-05	1.03029e-05	2.31815e-05	1.03029e-05	1.80301e-05	1.54544e-05	2.57573e-05	4.12116e-05	3.09087e-05	5.6666e-05	3.09087e-05	5.15145e-05	3.60602e-05	3.86359e-05	2.8333e-05	0.0261307	0.0231094	0.0183366	0.0186869	0.0174274	0.0169431	0.0150139	0.011583	0.0121652	0.0114105	0.0108	0.0100659	0.00892489	0.00899959	0.00912322	0.00938337	0.00895065	0.0075237	0.00758809	0.00780445	0.00822945	0.00898156	0.00882186	0.0103364	0.0110679	0.0117659	0.0121291	0.0115109	0.0115702	0.0118586	0.0123274	0.0127756	0.0124768	0.0145451	0.0163816	0.0180069	0.0176772	0.0163043	0.0159	0.016173	0.0164718	0.017381	0.0182078	0.0202169	0.0254739	0.0311302	0.031107	0.0247502	0.021054	0.0201834	0.0203431	0.0211673	0.0213605	0.0248789	0.0305404	0.0386436	0.0457887	0.0440836	0.0363461	0.0299634	0.0281527	0.0283845	0.0306795	0.0350685	0.0431099	0.0487662	0.0524804	0.052465	0.0492376	0.0450469	0.0416856	0.0429528	0.0446914	0.0491783	0.0560066	0.0671749	0.0753709	0.0730888	0.0623583	0.0547342	0.052416	0.0554657	0.0597053	0.0656038	0.0789434	0.102004	0.132351	0.15044	0.140619	0.105991	0.0831393	0.0769936	0.0806228	0.088113	0.103178	0.13137	0.169398	0.228297	0.286681	0.289836	0.247208	0.222195	0.240954	0.296649	0.376692	0.463525	0.527516	0.540717	0.536117	0.548099	0.562394	0.562724	0.571296	0.612003	0.72558	0.78708	0.869145	0.930368	0.927153	0.896474	0.91608	0.990781	1.08347	1.23298	1.37869	1.50311	1.59158	1.66112	1.84261	2.10659	2.29549	2.36296	2.35806	2.32515	2.2503	2.13994	2.01414	1.90144	1.85126	1.79637	1.7904	1.77553	1.69901	1.61572	1.49095	1.36964	1.24792	1.13927	1.05431	0.987049	0.947775	0.916047	0.873609	0.839228	0.786575	0.733253	0.673076	0.608716	0.556424	0.514537	0.481259	0.454005	0.433775	0.41226	0.388499	0.368509	0.34387	0.314164	0.287026	0.265199	0.24797	0.231748	0.217657	0.206553	0.196907	0.187546	0.178243	0.163185	0.15153	0.138742	0.130844	0.120312	0.112487	0.106537	0.102303	0.0971487	0.0911498	0.0838322	0.0784077	0.0751417	0.0704204	0.0650191	0.0618664	0.0590717	0.0571579	0.054966	0.0515635	0.0486477	0.0462137	0.0441119	0.0427854	0.0407841	0.0392386	0.0381517	0.0373455	0.0369076	0.0357846	0.0349114	0.0337523	0.0332243	0.0334561	0.032552	0.0322687	0.0335566	0.032874	0.034695	0.0346461	0.0346409	0.0354188	0.0362946	0.0371317	0.0377756	0.0382392	0.039661	0.0417036	0.0446142	0.0460154	0.0473779	0.0524521
bHCC-Nv	A115	0.135044	0.000419704	2.5132e-05	2.01056e-05	1.50792e-05	1.75924e-05	1.75924e-05	2.01056e-05	2.5132e-06	2.5132e-06	2.5132e-05	1.75924e-05	7.53959e-06	7.53959e-06	2.26188e-05	1.2566e-05	1.50792e-05	1.50792e-05	3.26716e-05	2.76452e-05	3.26716e-05	3.7698e-05	3.7698e-05	5.78036e-05	3.7698e-05	5.78036e-05	6.78564e-05	6.53432e-05	5.52904e-05	4.27244e-05	2.76452e-05	0.029427	0.0254009	0.0200051	0.0209626	0.0193768	0.0195854	0.0165067	0.0132596	0.0139256	0.0127344	0.0126087	0.0108294	0.00946722	0.00987436	0.00981655	0.0105127	0.00896206	0.00774316	0.00772808	0.0076175	0.00824329	0.00855493	0.00838906	0.010088	0.0112013	0.0119678	0.0122946	0.0112566	0.0115029	0.0113823	0.0119955	0.0122669	0.0122644	0.0142674	0.0165771	0.0185625	0.017899	0.015994	0.0156723	0.016371	0.0172204	0.0177306	0.0184544	0.0226112	0.029143	0.0363006	0.0349561	0.0280372	0.0237623	0.0226163	0.0234079	0.0238804	0.0248983	0.0278538	0.0368435	0.0497186	0.0570898	0.0559388	0.0444937	0.0376653	0.0350415	0.0349284	0.037796	0.0441946	0.0539785	0.0632572	0.0684821	0.0671677	0.0647852	0.0601258	0.0561976	0.0574467	0.0589194	0.064461	0.0743756	0.0905505	0.102239	0.0994674	0.0873814	0.078462	0.0775297	0.07997	0.0835613	0.0931065	0.108691	0.137859	0.172617	0.195652	0.183788	0.144466	0.12096	0.117115	0.12184	0.133064	0.152931	0.185157	0.232488	0.300749	0.364311	0.370845	0.327603	0.296015	0.307238	0.360455	0.438103	0.528242	0.585226	0.606842	0.618061	0.638176	0.653585	0.648727	0.640378	0.669214	0.791725	0.85016	0.912032	0.958009	0.967619	0.93494	0.961871	1.02164	1.09233	1.22285	1.33235	1.43511	1.50183	1.56614	1.74162	1.9583	2.14127	2.18817	2.16348	2.15511	2.09935	2.02962	1.92666	1.83211	1.81931	1.7911	1.78929	1.75538	1.66986	1.59122	1.46148	1.35431	1.24334	1.1365	1.0682	1.0063	0.976104	0.937496	0.890117	0.85982	0.794294	0.738719	0.67447	0.604851	0.557533	0.516271	0.482285	0.452627	0.426874	0.410805	0.383047	0.361089	0.331054	0.300129	0.274569	0.252041	0.234135	0.217726	0.199475	0.192913	0.180769	0.170835	0.159395	0.146718	0.135361	0.12422	0.115823	0.105891	0.0976453	0.0944108	0.0887762	0.0846973	0.0810833	0.0744409	0.0693542	0.0666601	0.0608621	0.0570446	0.0533276	0.051596	0.050563	0.0489646	0.0466726	0.0441117	0.0424982	0.0405128	0.0388063	0.0366148	0.0352049	0.0351018	0.035328	0.0362981	0.0346042	0.0340966	0.0337447	0.033031	0.0330234	0.0335688	0.0328249	0.0344786	0.0348706	0.0358558	0.036944	0.037987	0.0396306	0.0406359	0.0412215	0.0423248	0.0428098	0.0457176	0.0456573	0.0494472	0.0521891	0.0551722	0.0608219
bHCC-Nv	A116	0.0789085	0.00025929	5.62316e-05	3.12398e-05	1.87439e-05	2.18678e-05	1.87439e-05	1.24959e-05	1.24959e-05	1.24959e-05	9.37193e-06	6.24795e-06	1.56199e-05	9.37193e-06	1.24959e-05	1.24959e-05	3.12398e-05	3.12398e-05	3.12398e-05	4.99836e-05	6.24795e-05	6.24795e-05	4.99836e-05	3.74877e-05	4.99836e-05	5.93556e-05	9.68433e-05	8.12234e-05	8.74714e-05	5.31076e-05	4.68597e-05	0.023055	0.0203308	0.0156636	0.016757	0.0149451	0.0151263	0.0135955	0.010206	0.010987	0.0103185	0.00971557	0.00909077	0.00728512	0.00834727	0.00848785	0.00884398	0.00761001	0.00704457	0.00661971	0.00661971	0.00725388	0.00768498	0.00805674	0.00941567	0.010381	0.0114556	0.0114494	0.0107215	0.0106371	0.0106059	0.011037	0.0117743	0.0120242	0.0138142	0.0162291	0.0184565	0.0176067	0.0160822	0.0156355	0.0156761	0.0166633	0.0178192	0.0184315	0.0226457	0.0292311	0.0373284	0.0377283	0.0295028	0.0250699	0.0248356	0.0266069	0.028347	0.0286469	0.0305962	0.0400806	0.0542166	0.0624296	0.0609988	0.0499805	0.0422737	0.0409522	0.0427048	0.0447447	0.0519986	0.0625639	0.0720733	0.0790835	0.0777652	0.0738789	0.0678996	0.0636417	0.0672655	0.0695272	0.074763	0.0865967	0.101973	0.114263	0.112073	0.0973619	0.0864123	0.0878681	0.0952719	0.100417	0.109433	0.12867	0.163268	0.206826	0.23776	0.220665	0.170894	0.141026	0.139373	0.145559	0.158108	0.181578	0.223577	0.280218	0.366555	0.442243	0.4499	0.394321	0.36787	0.390363	0.456538	0.54549	0.647522	0.724525	0.749736	0.765296	0.784652	0.799057	0.80255	0.80359	0.836773	0.959867	1.01508	1.09466	1.15572	1.15378	1.12889	1.15708	1.22515	1.31075	1.44938	1.56871	1.68441	1.77284	1.85612	2.06034	2.31372	2.4957	2.52012	2.47165	2.40428	2.29878	2.17303	2.02521	1.88135	1.806	1.72342	1.67132	1.6093	1.50215	1.40257	1.27308	1.15013	1.03929	0.936462	0.8592	0.795087	0.754659	0.719908	0.676288	0.636835	0.587183	0.53789	0.48621	0.437066	0.399685	0.36683	0.345521	0.321642	0.306225	0.28993	0.271458	0.255341	0.235201	0.213493	0.197339	0.181456	0.167501	0.158939	0.149273	0.140551	0.133812	0.125031	0.117571	0.108361	0.0996268	0.0908203	0.0841381	0.0789835	0.0734416	0.0699021	0.0655129	0.0626857	0.0587964	0.0547508	0.0511208	0.048606	0.0451852	0.0426173	0.0396651	0.0393215	0.0373128	0.0369879	0.0351041	0.0327487	0.0317865	0.0298465	0.0296465	0.0288687	0.027113	0.027238	0.0269412	0.0283282	0.0270193	0.026029	0.0261352	0.025223	0.0257884	0.0260415	0.0257166	0.0257666	0.0276316	0.0282251	0.029128	0.029281	0.0306868	0.0311585	0.0330486	0.0329705	0.0334547	0.0356914	0.0368661	0.0400213	0.041752	0.0438794	0.0490058
bHCC-Nv	A125	0.0599513	0.000196006	2.9136e-05	7.94618e-06	2.38385e-05	1.05949e-05	1.85411e-05	2.38385e-05	1.32436e-05	5.29745e-06	1.85411e-05	2.9136e-05	0	1.32436e-05	1.32436e-05	0	1.58924e-05	2.64873e-05	1.32436e-05	3.44334e-05	3.44334e-05	2.9136e-05	2.64873e-05	3.44334e-05	1.85411e-05	5.29745e-05	6.09207e-05	4.23796e-05	3.44334e-05	3.17847e-05	2.64873e-05	0.0183424	0.0159003	0.0128596	0.0131642	0.0123007	0.0118398	0.0104413	0.00803888	0.00875669	0.00827992	0.00777136	0.00729194	0.00614769	0.00650262	0.00673041	0.0067622	0.00576628	0.00558881	0.00567357	0.00576098	0.0059252	0.0066589	0.00680193	0.00742438	0.00849976	0.00928908	0.00923876	0.00863485	0.00836733	0.00857128	0.00878847	0.0094639	0.00929173	0.0108333	0.0120888	0.0124146	0.0119722	0.0109737	0.0111299	0.0117445	0.0126053	0.0132304	0.0141998	0.0158208	0.0188139	0.0222387	0.0216321	0.0181914	0.0166314	0.0175213	0.0179928	0.0202204	0.0194628	0.0200747	0.0246437	0.0297267	0.0331673	0.0316258	0.026527	0.0234783	0.0237697	0.0248424	0.0260449	0.0297346	0.034399	0.0387985	0.0401467	0.039323	0.0386582	0.036126	0.0349261	0.0364941	0.038237	0.0414446	0.0462123	0.0536129	0.0566827	0.0545611	0.0487577	0.0434788	0.0434921	0.0462229	0.04902	0.0541055	0.0628755	0.0773852	0.0960296	0.107938	0.0993484	0.0781798	0.0652699	0.0613127	0.0639667	0.0699423	0.0815887	0.100424	0.130505	0.174204	0.214176	0.218236	0.18677	0.173182	0.188136	0.234086	0.29643	0.373791	0.430731	0.450869	0.457864	0.479668	0.49747	0.504455	0.515694	0.550824	0.661686	0.725605	0.805817	0.873613	0.878815	0.85953	0.877091	0.950291	1.03816	1.18169	1.32598	1.44668	1.53772	1.61289	1.7899	2.0351	2.22778	2.30985	2.35005	2.36027	2.34378	2.2661	2.15022	2.0659	2.04557	2.01228	2.01268	2.00452	1.94755	1.8721	1.76018	1.62697	1.49487	1.37613	1.28146	1.21449	1.18165	1.14597	1.10287	1.0676	1.00413	0.931101	0.847889	0.768509	0.707737	0.652747	0.608881	0.576773	0.547335	0.517021	0.486073	0.456529	0.420358	0.376792	0.344165	0.313291	0.289275	0.267588	0.248975	0.23442	0.222223	0.2085	0.191829	0.173497	0.160711	0.146379	0.135106	0.122157	0.113222	0.107019	0.0996186	0.0946787	0.0876781	0.0820522	0.0758039	0.0715394	0.0658632	0.0601949	0.0560894	0.054524	0.0514753	0.0484346	0.0449648	0.0426127	0.0404884	0.0381708	0.0367458	0.0351089	0.0329766	0.0331859	0.0325131	0.0313132	0.030222	0.0291943	0.0282381	0.0276765	0.0277931	0.027266	0.0268793	0.0272474	0.0280103	0.0272316	0.0285294	0.0276845	0.0285241	0.0291095	0.0298511	0.0306987	0.0306087	0.0315543	0.032876	0.0339487	0.0350426	0.0362319	0.0396859
bHCC-Nv	A175	0.11772	0.00023942	5.82373e-05	2.58833e-05	9.70622e-06	2.91187e-05	1.94124e-05	2.26479e-05	6.47082e-06	6.47082e-06	1.6177e-05	3.23541e-06	6.47082e-06	9.70622e-06	1.6177e-05	6.47082e-06	9.70622e-06	1.6177e-05	2.91187e-05	3.88249e-05	2.91187e-05	5.17665e-05	3.88249e-05	4.52957e-05	3.88249e-05	4.20603e-05	5.82373e-05	7.1179e-05	8.08852e-05	4.52957e-05	5.50019e-05	0.0211013	0.0173709	0.0141679	0.014459	0.0142746	0.0133428	0.011531	0.00911415	0.00940533	0.00906885	0.00826323	0.00759997	0.00651935	0.00687848	0.0070629	0.00671347	0.00627022	0.00603727	0.00556167	0.00588844	0.00644817	0.00638346	0.00715672	0.00775204	0.00842177	0.00959946	0.00901708	0.00913032	0.00928886	0.00949269	0.0102336	0.010858	0.0110263	0.012686	0.0143717	0.0157273	0.0159538	0.0150479	0.0167368	0.0186198	0.021001	0.0229746	0.022182	0.0241491	0.0266339	0.0331629	0.0331015	0.0303675	0.031047	0.033988	0.039734	0.0431215	0.0378349	0.0347289	0.0366539	0.0438236	0.0488741	0.0489906	0.0452634	0.0429565	0.0457422	0.0475152	0.0505468	0.0529895	0.0550472	0.0597645	0.0621393	0.0618642	0.061971	0.0613563	0.0588909	0.0623657	0.066397	0.0706646	0.0764462	0.0877831	0.0940468	0.0918144	0.083658	0.0788016	0.0781642	0.0815646	0.086531	0.0940274	0.104384	0.123835	0.148942	0.16212	0.152414	0.126382	0.111392	0.110612	0.114585	0.121603	0.136525	0.159839	0.19371	0.239546	0.281681	0.284263	0.250725	0.237065	0.254125	0.30142	0.367093	0.440663	0.498508	0.527504	0.547868	0.575301	0.59428	0.591863	0.590899	0.626893	0.747227	0.814291	0.885253	0.940138	0.954122	0.932807	0.966164	1.02967	1.11521	1.25071	1.36969	1.47307	1.54005	1.62149	1.81993	2.07072	2.29964	2.37019	2.37311	2.35457	2.28591	2.20217	2.09934	2.01364	2.0092	2.00308	2.02549	1.9939	1.89866	1.78569	1.62874	1.49336	1.35834	1.24361	1.17146	1.1075	1.07706	1.04237	0.990323	0.947069	0.876983	0.801715	0.722771	0.648153	0.598829	0.552579	0.517552	0.48677	0.457066	0.433884	0.401802	0.374123	0.341112	0.306665	0.280303	0.253627	0.235001	0.219565	0.202469	0.18908	0.178963	0.167131	0.152844	0.138349	0.126715	0.116756	0.106988	0.098282	0.0911382	0.085816	0.0804258	0.0759512	0.0716028	0.065255	0.0612592	0.0575935	0.0531707	0.0481655	0.0464928	0.0449819	0.0440501	0.0414003	0.0386437	0.0375631	0.0352595	0.0338683	0.0332244	0.0309726	0.0299696	0.0303643	0.0293257	0.0294422	0.0286754	0.0279151	0.027116	0.0270771	0.027598	0.0263718	0.0264721	0.0270157	0.0268895	0.0276595	0.0288825	0.0292675	0.029934	0.0297399	0.0307137	0.0310179	0.0314643	0.0335124	0.0334541	0.0352692	0.0375307	0.0392164	0.0429565
bHCC-Nv	A183	0.0704237	0.000236333	5.90832e-05	2.43284e-05	1.04264e-05	1.73774e-05	2.08529e-05	1.04264e-05	6.95096e-06	0	3.12793e-05	2.08529e-05	2.08529e-05	2.43284e-05	1.39019e-05	2.78039e-05	3.12793e-05	3.82303e-05	5.56077e-05	4.17058e-05	6.25587e-05	5.56077e-05	5.90832e-05	5.90832e-05	4.86567e-05	0.000118166	9.03625e-05	9.3838e-05	7.29851e-05	5.90832e-05	6.95096e-05	0.0120738	0.0109095	0.00945331	0.00957843	0.00947416	0.00923436	0.00892156	0.00742711	0.00784764	0.00785459	0.00762868	0.00786849	0.00799361	0.00956105	0.0110625	0.0126786	0.0122337	0.01027	0.0106558	0.00985647	0.0106211	0.0124631	0.0141695	0.0171897	0.0216696	0.0242867	0.0235742	0.0218052	0.0209572	0.0210267	0.0216279	0.022111	0.0240781	0.0291732	0.0377125	0.0444931	0.0408126	0.0345602	0.0338894	0.0330101	0.0344455	0.0368714	0.0386335	0.0481389	0.0679144	0.0910298	0.0918257	0.0671776	0.0509228	0.0491259	0.0491537	0.0526605	0.0549647	0.0660272	0.0900115	0.128895	0.154318	0.148952	0.114555	0.0920412	0.0828833	0.08101	0.0870539	0.100198	0.124867	0.150405	0.16902	0.167386	0.157995	0.142422	0.127842	0.127578	0.128847	0.139169	0.163546	0.203785	0.233747	0.226626	0.187888	0.161683	0.156181	0.164599	0.168731	0.180701	0.214865	0.280645	0.364227	0.4167	0.384847	0.292326	0.240837	0.229608	0.242429	0.263535	0.30065	0.367195	0.465391	0.60317	0.72591	0.743107	0.647618	0.583547	0.604598	0.693432	0.819171	0.946311	1.02105	1.01814	0.999917	1.00604	1.01394	0.993543	0.977014	1.00148	1.12452	1.18155	1.25229	1.29474	1.27649	1.25277	1.30666	1.40288	1.48772	1.62765	1.74308	1.8383	1.91238	1.99447	2.23866	2.56089	2.75015	2.71704	2.56575	2.40465	2.23014	2.04456	1.85706	1.71224	1.62095	1.5513	1.50999	1.45772	1.35417	1.2506	1.11276	0.987697	0.877667	0.77693	0.707466	0.652946	0.618365	0.590696	0.555955	0.52248	0.478543	0.432552	0.393167	0.346926	0.315501	0.291089	0.268849	0.254301	0.237643	0.226688	0.211438	0.198805	0.18442	0.16707	0.153324	0.14188	0.130671	0.124005	0.115469	0.108939	0.102812	0.100313	0.0938137	0.0853891	0.0790568	0.0733431	0.066274	0.0626386	0.0585341	0.0560317	0.0542766	0.0514128	0.0491503	0.0460154	0.043944	0.0400932	0.0378862	0.034873	0.0336461	0.0334376	0.032673	0.0322038	0.0314566	0.0303271	0.0287179	0.0277482	0.0261912	0.0255761	0.0248566	0.024377	0.0248115	0.0255934	0.0253571	0.0248845	0.0239356	0.0232127	0.0236472	0.0235082	0.0234039	0.0226045	0.0236055	0.0248184	0.0259271	0.0250304	0.0254822	0.024874	0.0259167	0.0264519	0.0259167	0.026438	0.0270427	0.0294408	0.0311473	0.0329163	0.0349147
bHCC-Hi	B004	0	0	0	0	0	0	0	0	0	0	0	0	0	0	0	0	0	0	0	0	0	0	0	0	0	0	0	0	0	0	0	0.0252072	0.0221738	0.0163035	0.017722	0.0162352	0.0156028	0.0132701	0.0102623	0.0104418	0.00976673	0.00874135	0.0074169	0.0066735	0.00671623	0.00632317	0.0060241	0.00504144	0.00432368	0.00442622	0.00440913	0.00472528	0.00465693	0.00492181	0.00495599	0.00562249	0.00599846	0.00596428	0.00554559	0.00618645	0.00647697	0.00679313	0.00704093	0.00734	0.00746817	0.00839101	0.00843373	0.00836538	0.00786123	0.00893788	0.00937366	0.00980091	0.0106468	0.0108092	0.0124498	0.0136717	0.0166709	0.0160472	0.0141075	0.0142698	0.014005	0.0147142	0.0154234	0.0153807	0.0165	0.0192857	0.0242416	0.0262924	0.0268649	0.0233103	0.0214475	0.0203196	0.0222849	0.0236093	0.0270016	0.0313595	0.0357601	0.0379732	0.0381868	0.0381868	0.0356575	0.0343074	0.0360677	0.0389815	0.0427155	0.0478852	0.0553875	0.0616679	0.0597026	0.0533368	0.0490131	0.0481244	0.049953	0.0529095	0.0582842	0.065291	0.0798257	0.0988721	0.112125	0.105939	0.113732	0.101025	0.09724	0.0989148	0.108946	0.111031	0.129351	0.159233	0.200658	0.23911	0.243647	0.215227	0.197761	0.212621	0.259233	0.316286	0.388781	0.438913	0.462992	0.479809	0.497043	0.517184	0.518448	0.525284	0.561019	0.606759	0.668948	0.741605	0.819183	0.841793	0.833957	0.852892	0.916167	0.996198	1.12644	1.26475	1.38776	1.48922	1.57348	1.74461	1.97131	2.17096	2.24145	2.26663	2.27848	2.23964	2.18027	2.09276	2.00966	1.99786	1.95417	1.93925	1.89417	1.80935	1.72526	1.60037	1.49073	1.39451	1.28663	1.21817	1.14914	1.11149	1.07032	1.02289	0.980449	0.925455	0.865052	0.800854	0.734376	0.680014	0.636751	0.592583	0.56271	0.535649	0.513356	0.47986	0.459626	0.426156	0.388704	0.360232	0.334504	0.311886	0.294378	0.279749	0.265932	0.253567	0.243066	0.235846	0.215466	0.207314
bHCC-Hi	B007	0	0	0	0	0	0	0	0	0	0	0	0	0	0	0	0	0	0	0	0	0	0	0	0	0	0	0	0	0	0	0	0.0183476	0.01631	0.0134071	0.0131001	0.0123465	0.0116115	0.0104019	0.00815966	0.00782471	0.00740603	0.00745255	0.00601972	0.00546148	0.00554522	0.00551731	0.00522888	0.00478229	0.00418683	0.00395422	0.00402866	0.00414031	0.00472646	0.00466133	0.00561035	0.00609416	0.00621511	0.00562895	0.00533122	0.00632676	0.0061872	0.00625233	0.00662449	0.00679196	0.00775958	0.00797358	0.0084946	0.00857834	0.00799218	0.00759211	0.0089505	0.00953666	0.00929475	0.0101042	0.0112114	0.0119278	0.0147283	0.014077	0.0126907	0.0116766	0.0115929	0.0124302	0.0130071	0.0126814	0.0136491	0.016003	0.0190268	0.0215947	0.02139	0.0180592	0.0169241	0.0169892	0.0180313	0.0202177	0.021176	0.0240417	0.0269073	0.0293264	0.0299311	0.0293264	0.0282285	0.027233	0.0274656	0.0308429	0.0331224	0.0371604	0.0419706	0.0461946	0.0447711	0.0416729	0.0395422	0.03984	0.0419148	0.0469576	0.0507629	0.0561035	0.069371	0.0841738	0.0956457	0.0915147	0.107908	0.0998325	0.102205	0.104522	0.118934	0.119883	0.142026	0.175847	0.220562	0.271427	0.281094	0.25869	0.253061	0.271651	0.32593	0.38716	0.466059	0.533122	0.56738	0.592966	0.621111	0.649135	0.666989	0.675112	0.715389	0.763361	0.833169	0.913854	0.989784	1.02244	1.03215	1.08266	1.1768	1.28924	1.45262	1.59387	1.73711	1.86883	2.01513	2.27643	2.57753	2.82664	2.89509	2.85794	2.81133	2.71317	2.56499	2.42501	2.27535	2.19157	2.09755	2.03152	1.93071	1.79496	1.63779	1.47017	1.32218	1.17471	1.05476	0.970236	0.889989	0.839635	0.782266	0.727549	0.675112	0.612886	0.556615	0.504252	0.450279	0.404968	0.37553	0.346744	0.327707	0.306885	0.287942	0.273697	0.261835	0.240268	0.218701	0.203684	0.1893	0.178843	0.167389	0.157527	0.152084	0.147469	0.141887	0.134016	0.127159	0.125037
bHCC-Hi	B011	0	0	0	0	0	0	0	0	0	0	0	0	0	0	0	0	0	0	0	0	0	0	0	0	0	0	0	0	0	0	0	0.0162702	0.0138338	0.0110423	0.0109762	0.011034	0.0108028	0.00960522	0.00763958	0.00711926	0.00749917	0.00703667	0.00644202	0.00578956	0.00634291	0.00671457	0.00666501	0.00535183	0.00504625	0.00530228	0.00507103	0.00535183	0.00584737	0.00577304	0.0076148	0.00881236	0.00964651	0.00992732	0.00877932	0.00861414	0.00953089	0.00954741	0.00903535	0.0101338	0.0122316	0.0151305	0.0177073	0.0161381	0.0150975	0.014255	0.0151718	0.0160885	0.0165758	0.017187	0.0205484	0.0308722	0.0412537	0.040783	0.0308722	0.0240172	0.0234556	0.0244466	0.0257763	0.0275107	0.0331682	0.0461183	0.0654113	0.0786835	0.073885	0.0581847	0.0480426	0.0447555	0.0462834	0.0478444	0.0570036	0.0695738	0.0856459	0.0992237	0.100752	0.0949868	0.0842253	0.0774034	0.0797572	0.0804014	0.088107	0.105261	0.130492	0.152015	0.151437	0.124232	0.108432	0.107417	0.114073	0.117294	0.124224	0.145986	0.196226	0.25612	0.292501	0.273596	0.256136	0.230798	0.223142	0.232103	0.257631	0.283647	0.338784	0.424075	0.537033	0.638627	0.661686	0.593971	0.537744	0.552189	0.628725	0.732962	0.846936	0.915444	0.933647	0.94184	0.974777	0.999645	0.984572	0.985357	1.00288	1.062	1.14564	1.20482	1.27986	1.28639	1.29849	1.35947	1.43435	1.53435	1.6586	1.76654	1.8713	1.91858	2.02499	2.21884	2.48271	2.64197	2.60489	2.50174	2.37032	2.20863	2.04361	1.86041	1.72041	1.61861	1.53643	1.47726	1.40497	1.30464	1.1948	1.07346	0.962471	0.851825	0.765808	0.700529	0.638247	0.599488	0.566997	0.523926	0.497671	0.45664	0.417517	0.375908	0.339445	0.307004	0.281549	0.258573	0.243467	0.230773	0.218252	0.206087	0.194797	0.180856	0.168376	0.155938	0.143285	0.134572	0.127131	0.121118	0.117906	0.113561	0.111472	0.107351	0.102362	0.0987859
bHCC-Hi	B012	0	0	0	0	0	0	0	0	0	0	0	0	0	0	0	0	0	0	0	0	0	0	0	0	0	0	0	0	0	0	0	0.0173906	0.0153982	0.012073	0.0122799	0.0118136	0.0119681	0.0106463	0.00847453	0.00844417	0.0081627	0.00794194	0.0072079	0.00636349	0.00702577	0.00713064	0.00742867	0.00688504	0.00652078	0.00660908	0.00679397	0.00720514	0.00772118	0.00808819	0.00908715	0.0106408	0.0114465	0.0115762	0.0111568	0.0117032	0.0118136	0.0125724	0.0134224	0.0135548	0.0151471	0.0170098	0.0186682	0.0183509	0.0179232	0.0182709	0.0195927	0.0206165	0.0213891	0.0219852	0.0244136	0.028735	0.0339533	0.034312	0.0298554	0.0277526	0.0289116	0.0292731	0.0312959	0.0302942	0.0321348	0.0363789	0.0439704	0.0494205	0.04806	0.0419532	0.0389122	0.0375904	0.039351	0.0416193	0.0448949	0.050712	0.0561013	0.0610547	0.0596446	0.058905	0.0560793	0.055061	0.0563414	0.0596225	0.0639439	0.0717865	0.0830123	0.0914234	0.0898587	0.0805204	0.0745516	0.0737706	0.0779844	0.0831613	0.0882471	0.0993322	0.120418	0.142698	0.157476	0.149503	0.165818	0.152205	0.148364	0.150574	0.164126	0.163886	0.186235	0.220283	0.267838	0.314697	0.32145	0.292974	0.279513	0.301545	0.352787	0.416477	0.49192	0.547619	0.579246	0.602511	0.62897	0.658044	0.667973	0.680377	0.718271	0.767134	0.826516	0.897174	0.961372	0.989795	1.00567	1.05712	1.13829	1.23149	1.36844	1.49484	1.61449	1.72055	1.8518	2.09696	2.42636	2.69494	2.78051	2.75513	2.71705	2.63674	2.54898	2.42386	2.31784	2.28861	2.23613	2.20996	2.12805	1.9829	1.82962	1.63473	1.47774	1.33111	1.19914	1.10068	1.0158	0.958941	0.895786	0.826514	0.76826	0.690739	0.621913	0.558168	0.496711	0.450889	0.414278	0.382899	0.35657	0.331266	0.310423	0.289712	0.267793	0.244804	0.22196	0.205574	0.191125	0.177609	0.16736	0.155894	0.150477	0.141741	0.136304	0.130333	0.12148	0.118045
bHCC-Hi	B013	0	0	0	0	0	0	0	0	0	0	0	0	0	0	0	0	0	0	0	0	0	0	0	0	0	0	0	0	0	0	0	0.0189866	0.0166332	0.013124	0.0131826	0.0123367	0.0116583	0.0100251	0.00871022	0.00820771	0.00792295	0.00734506	0.00572864	0.00526801	0.00572027	0.00551089	0.0050335	0.00454774	0.0038526	0.00409548	0.00401173	0.00459799	0.00461474	0.00458124	0.00561139	0.00569514	0.00589615	0.0058124	0.00551926	0.00613065	0.00620603	0.00615578	0.00618928	0.00666667	0.00782245	0.00791457	0.00869347	0.0088191	0.00819095	0.00842546	0.00893635	0.00943049	0.0105695	0.0110553	0.011608	0.0137353	0.0159464	0.0161558	0.0139112	0.0135846	0.0136516	0.0141206	0.0148241	0.0151759	0.0157873	0.0174623	0.0216499	0.0250754	0.0247822	0.0213652	0.0204606	0.0200335	0.0207956	0.0212647	0.0234171	0.0273032	0.0306114	0.0319765	0.0311809	0.0319598	0.0303601	0.0292379	0.0313149	0.0324707	0.0343216	0.0387353	0.0455193	0.0501591	0.0494221	0.0443886	0.0406868	0.0415494	0.0438358	0.0463317	0.0504104	0.0585343	0.0719095	0.0889447	0.100293	0.093057	0.10201	0.0929313	0.0896147	0.091541	0.101231	0.102362	0.121022	0.15036	0.184162	0.220377	0.226198	0.202923	0.191223	0.205168	0.245327	0.300444	0.367588	0.416926	0.435771	0.451792	0.473116	0.497546	0.509213	0.524908	0.552069	0.596348	0.652688	0.72057	0.78634	0.808367	0.802027	0.829782	0.904255	0.992898	1.12376	1.2558	1.35719	1.45166	1.53426	1.71698	1.95884	2.16813	2.27157	2.30824	2.32673	2.29393	2.23278	2.16127	2.08316	2.0895	2.07346	2.08549	2.06127	1.97241	1.87544	1.73154	1.5972	1.47746	1.36905	1.28781	1.21697	1.17513	1.13057	1.0761	1.02361	0.94897	0.870553	0.79469	0.721064	0.660251	0.612052	0.57242	0.539422	0.513392	0.485461	0.45624	0.424975	0.393434	0.35943	0.329657	0.30464	0.285385	0.262638	0.249012	0.237789	0.22438	0.214791	0.201097	0.18974	0.179263
bHCC-Hi	B014	0	0	0	0	0	0	0	0	0	0	0	0	0	0	0	0	0	0	0	0	0	0	0	0	0	0	0	0	0	0	0	0.0138557	0.0126356	0.0106652	0.00998735	0.0095987	0.00901121	0.00827007	0.0067697	0.00689624	0.0070047	0.00629067	0.00545915	0.00516992	0.005188	0.00511569	0.00543203	0.00553145	0.00493492	0.00569414	0.00531453	0.00610087	0.00655278	0.00644432	0.00783623	0.00818872	0.00880333	0.00937274	0.00945409	0.00970716	0.0101862	0.0114335	0.0121114	0.0120933	0.0140004	0.0145607	0.0156092	0.0157357	0.0160973	0.0173445	0.0186641	0.0208424	0.0214751	0.0206616	0.0238521	0.0243673	0.0259761	0.0274042	0.0279103	0.0282448	0.0296999	0.0307936	0.0326826	0.0303688	0.0284255	0.0301338	0.0336226	0.0344993	0.0359996	0.0340474	0.0331797	0.0358912	0.0369848	0.0369667	0.0364516	0.0380333	0.0386569	0.0404375	0.040094	0.0405911	0.041513	0.0425163	0.0434924	0.0446764	0.0467643	0.0496565	0.0523771	0.0567878	0.0568872	0.0533261	0.0522144	0.0531544	0.0560647	0.0591197	0.0606923	0.0675524	0.0788142	0.0870662	0.0952639	0.0951283	0.11532	0.111922	0.11137	0.112111	0.121574	0.12509	0.138666	0.161036	0.19182	0.222026	0.230559	0.216251	0.216567	0.232439	0.273228	0.319188	0.368818	0.415293	0.439046	0.461153	0.49305	0.523554	0.550976	0.574584	0.620011	0.669695	0.732041	0.800913	0.875117	0.91222	0.934056	0.998473	1.09527	1.20895	1.35633	1.49705	1.62736	1.76262	1.91405	2.20779	2.58538	2.88685	3.00188	2.9814	2.92634	2.81903	2.72602	2.60582	2.5071	2.46749	2.41833	2.37697	2.28562	2.11711	1.9422	1.73399	1.55139	1.39986	1.25623	1.14768	1.06044	0.995363	0.918655	0.84427	0.768167	0.688404	0.615916	0.550343	0.490193	0.445309	0.406987	0.370625	0.343538	0.322352	0.297704	0.277368	0.253823	0.234915	0.213286	0.195517	0.181697	0.169586	0.16034	0.149666	0.141296	0.135033	0.129591	0.122099	0.114516	0.109472
bHCC-Hi	B015	0	0	0	0	0	0	0	0	0	0	0	0	0	0	0	0	0	0	0	0	0	0	0	0	0	0	0	0	0	0	0	0.0207759	0.0187015	0.0151069	0.0147427	0.0140459	0.0134996	0.0124782	0.00977039	0.00987332	0.00966746	0.00938242	0.00792557	0.00669834	0.00729216	0.00679335	0.00662708	0.00655582	0.0053365	0.00550277	0.00534442	0.00620744	0.00643705	0.00621536	0.00733175	0.00779097	0.00896279	0.00903405	0.00885194	0.00884402	0.00958828	0.0100317	0.0104276	0.00968329	0.0117181	0.0128187	0.0134046	0.0128108	0.0128108	0.0133333	0.0131433	0.0137292	0.0137846	0.0150911	0.016445	0.0196675	0.0230958	0.0228662	0.0191211	0.0180364	0.0175376	0.017498	0.0181314	0.0200238	0.0225099	0.0254553	0.0316785	0.0360728	0.0348377	0.0304671	0.0278226	0.0262787	0.0277989	0.0297308	0.0331275	0.037498	0.0437846	0.0472763	0.0483135	0.0461599	0.0432146	0.0432621	0.044521	0.0463737	0.0487094	0.0553444	0.0633254	0.0696754	0.0688836	0.0614014	0.0571101	0.0576485	0.0627316	0.066445	0.0711876	0.0810847	0.0978543	0.120744	0.136105	0.132241	0.151386	0.137854	0.139248	0.14502	0.158955	0.160594	0.188892	0.231243	0.287775	0.344759	0.35848	0.332011	0.321774	0.348702	0.406508	0.477514	0.556073	0.612945	0.638321	0.661101	0.69483	0.726619	0.746643	0.763729	0.815812	0.874798	0.936089	1.01536	1.08351	1.12369	1.13527	1.19053	1.29542	1.39694	1.54747	1.68006	1.80354	1.92779	2.04971	2.30539	2.64074	2.89935	2.93273	2.85666	2.77977	2.65287	2.50846	2.36052	2.20956	2.14214	2.04659	1.98727	1.89337	1.75436	1.61657	1.44546	1.30529	1.17181	1.05917	0.969066	0.889113	0.827918	0.775139	0.712866	0.662138	0.596477	0.534553	0.479002	0.427601	0.389612	0.352035	0.324687	0.294386	0.273832	0.258868	0.234394	0.216603	0.201069	0.182906	0.167585	0.153492	0.14483	0.13502	0.125875	0.12308	0.117609	0.111496	0.108599	0.101378	0.101354
bHCC-Hi	B016	0	0	0	0	0	0	0	0	0	0	0	0	0	0	0	0	0	0	0	0	0	0	0	0	0	0	0	0	0	0	0	0.0226303	0.0206319	0.0166532	0.015627	0.0152939	0.0151229	0.0128814	0.0099739	0.01046	0.00940679	0.00852462	0.00802953	0.00653524	0.00676028	0.00681429	0.00645423	0.00586011	0.00500495	0.00549104	0.00517598	0.005284	0.00545504	0.005239	0.00609416	0.00651724	0.00721937	0.00649023	0.00638221	0.00780448	0.00688631	0.00792151	0.00758844	0.00808354	0.00862364	0.00939779	0.010334	0.0100639	0.00939779	0.00943379	0.00980286	0.010316	0.010325	0.0113872	0.0116842	0.0141867	0.0176704	0.0174633	0.0141597	0.0131245	0.0135026	0.0126564	0.0129535	0.0140877	0.0154379	0.0179584	0.0226483	0.0257179	0.026546	0.0218922	0.0190746	0.0184805	0.0191916	0.0207489	0.0233774	0.0287605	0.0321451	0.0334864	0.0339635	0.0327122	0.0329553	0.0312899	0.0321361	0.0330273	0.0362409	0.0411918	0.047232	0.0517418	0.0522909	0.0470699	0.0440814	0.0434062	0.04743	0.0495004	0.052498	0.0611756	0.0749302	0.0955081	0.109506	0.101683	0.115987	0.104672	0.102493	0.107768	0.116968	0.120119	0.146494	0.178306	0.229391	0.273886	0.282573	0.256234	0.241732	0.262787	0.310109	0.379638	0.457665	0.515951	0.547457	0.563534	0.588442	0.614511	0.629067	0.634324	0.675992	0.724728	0.788757	0.870204	0.938248	0.952543	0.955514	1.00365	1.08564	1.18509	1.33867	1.47006	1.58293	1.68287	1.78646	2.00374	2.27639	2.50342	2.58412	2.58377	2.56364	2.47025	2.36987	2.24793	2.14524	2.09157	2.05438	2.01526	1.95676	1.84797	1.7116	1.56426	1.41872	1.27894	1.16392	1.08092	0.999172	0.956963	0.906553	0.850923	0.802466	0.733666	0.675218	0.604042	0.547466	0.49901	0.460347	0.429886	0.400747	0.38233	0.360843	0.336745	0.322018	0.297056	0.270906	0.248483	0.230039	0.219885	0.204069	0.189747	0.185633	0.177739	0.1679	0.161077	0.154253	0.148555
bHCC-Hi	B017	0	0	0	0	0	0	0	0	0	0	0	0	0	0	0	0	0	0	0	0	0	0	0	0	0	0	0	0	0	0	0	0.0136346	0.0115674	0.00995691	0.00912846	0.00898909	0.00796708	0.0073167	0.00636437	0.00538107	0.00538881	0.0050404	0.004932	0.00449842	0.0054043	0.00493974	0.00546624	0.00481586	0.00460681	0.00435131	0.00437454	0.00493974	0.00568303	0.00595402	0.00740187	0.00910523	0.0105841	0.0109944	0.010073	0.0107157	0.0108473	0.0109557	0.0116758	0.0126978	0.0156245	0.0186673	0.0225695	0.0222211	0.0217333	0.0204093	0.0201384	0.0220817	0.0246213	0.026464	0.0326348	0.0450151	0.0593543	0.060446	0.0490877	0.0404083	0.0406096	0.0419104	0.0481431	0.0504194	0.0596718	0.0784165	0.108798	0.130725	0.131468	0.110238	0.097347	0.0924614	0.0904329	0.0954036	0.114187	0.138019	0.168756	0.190436	0.19289	0.184009	0.171482	0.157956	0.159287	0.167734	0.188833	0.218115	0.271004	0.313039	0.318915	0.285166	0.260947	0.249465	0.26032	0.273722	0.299063	0.340927	0.423153	0.517272	0.577865	0.551687	0.497156	0.454518	0.466279	0.498945	0.534979	0.585329	0.679726	0.796127	0.972386	1.1089	1.12388	1.00042	0.938938	0.963397	1.05514	1.16832	1.31928	1.45898	1.51983	1.56473	1.58923	1.57526	1.50406	1.45681	1.43569	1.44035	1.48237	1.53949	1.58872	1.55596	1.50587	1.47892	1.4684	1.46899	1.50604	1.53018	1.58214	1.59355	1.62789	1.69965	1.7948	1.85134	1.81431	1.74601	1.65313	1.55449	1.44926	1.3379	1.22732	1.14304	1.05903	0.993903	0.9248	0.848002	0.771235	0.68842	0.616492	0.55305	0.497002	0.452141	0.40605	0.372796	0.348329	0.319481	0.295634	0.270377	0.245121	0.221491	0.199998	0.182995	0.165845	0.153674	0.143973	0.136633	0.129471	0.120861	0.114628	0.107165	0.0988181	0.0920898	0.0850751	0.0804218	0.0766976	0.074491	0.072176	0.0722147	0.0717656	0.0701552	0.0685138	0.068537
bHCC-Hi	B018	0	0	0	0	0	0	0	0	0	0	0	0	0	0	0	0	0	0	0	0	0	0	0	0	0	0	0	0	0	0	0	0.0230616	0.0189208	0.016	0.0157419	0.0152023	0.0146979	0.0115777	0.00965396	0.00977126	0.00923167	0.00853959	0.00816422	0.00647507	0.00690909	0.00638123	0.0071085	0.0060176	0.00560704	0.00568915	0.00575953	0.0051261	0.00591202	0.00587683	0.0071085	0.00678006	0.00701466	0.00680352	0.00712023	0.00736657	0.00723754	0.00773021	0.00775367	0.00834018	0.00872727	0.00982991	0.00978299	0.00991202	0.0102639	0.0106041	0.0103812	0.0112258	0.0108622	0.012129	0.0135015	0.0147331	0.0171026	0.0164223	0.0147331	0.0141818	0.014956	0.0153783	0.0159413	0.0150616	0.0167155	0.0193548	0.0234604	0.0243636	0.0249619	0.0221701	0.0203871	0.0200117	0.0212199	0.0220176	0.0240704	0.0281994	0.0308035	0.032915	0.032434	0.0320704	0.03139	0.0313314	0.0324927	0.0331026	0.0357419	0.0400587	0.0455132	0.0510264	0.0500645	0.0468152	0.0435425	0.0450088	0.0454076	0.0495601	0.0544868	0.0610205	0.0740528	0.0877302	0.0990029	0.093654	0.108176	0.096915	0.0968446	0.0990616	0.105208	0.110686	0.126229	0.153842	0.19071	0.225114	0.233419	0.20834	0.196528	0.21471	0.252129	0.305255	0.366909	0.418745	0.440856	0.455378	0.474276	0.495578	0.509326	0.516411	0.549619	0.590018	0.642029	0.704774	0.76495	0.792176	0.795683	0.836551	0.887214	0.982956	1.10388	1.2174	1.3256	1.41991	1.51309	1.69673	1.93559	2.12097	2.19293	2.21307	2.20011	2.14981	2.09018	2.01065	1.93559	1.9283	1.90447	1.88974	1.85752	1.76766	1.66323	1.54452	1.43445	1.32192	1.22664	1.15395	1.09615	1.06117	1.02346	0.981021	0.937173	0.874428	0.817279	0.747496	0.694217	0.6419	0.601865	0.561384	0.538745	0.51085	0.491613	0.46434	0.442229	0.411812	0.375613	0.353079	0.325818	0.305243	0.288891	0.274686	0.264317	0.251848	0.242358	0.228481	0.216997	0.208575
bHCC-Nv	B020	0.0912358	0.000152846	2.60163e-05	2.27642e-05	1.30081e-05	6.50407e-06	9.7561e-06	3.25203e-06	3.25203e-06	0	2.27642e-05	9.7561e-06	3.25203e-06	6.50407e-06	9.7561e-06	1.95122e-05	3.90244e-05	3.25203e-05	2.27642e-05	1.30081e-05	2.92683e-05	1.30081e-05	3.90244e-05	2.60163e-05	3.90244e-05	3.57724e-05	4.87805e-05	4.55285e-05	4.22764e-05	3.25203e-05	6.82927e-05	0.0160878	0.0143545	0.0123675	0.0118699	0.0112911	0.0108683	0.0101626	0.0085626	0.00844878	0.00828293	0.00804228	0.00733333	0.00694959	0.00809756	0.00863415	0.00891707	0.00818862	0.008	0.0079122	0.00763577	0.00828293	0.00933984	0.00988293	0.0116455	0.0138146	0.0143642	0.0146407	0.0140423	0.0141789	0.0142276	0.0148911	0.0157138	0.0160715	0.0181984	0.0213366	0.0242016	0.0226927	0.020852	0.0213984	0.0208325	0.0212358	0.0227447	0.0242472	0.0285301	0.0361691	0.0443642	0.0437301	0.0353398	0.0297821	0.0278699	0.0283837	0.0304033	0.0316065	0.0354699	0.0454179	0.0606439	0.0696423	0.0689854	0.0549593	0.045548	0.0423805	0.041226	0.043652	0.0501886	0.0598407	0.0728163	0.0810764	0.0784325	0.0741626	0.068039	0.0627837	0.0632878	0.0657756	0.071561	0.0857496	0.105636	0.122859	0.123197	0.104192	0.0929561	0.0927252	0.097948	0.103528	0.112872	0.135984	0.177577	0.230052	0.264836	0.243109	0.187096	0.155489	0.149018	0.158462	0.172374	0.193691	0.236322	0.301649	0.391112	0.473928	0.481613	0.422374	0.379844	0.388208	0.439694	0.521564	0.621906	0.695337	0.711444	0.720569	0.735551	0.756455	0.751424	0.741928	0.758403	0.791704	0.891047	0.951415	1.00779	1.01613	1.00533	1.02585	1.0878	1.15251	1.26661	1.3797	1.48104	1.55612	1.63843	1.82177	2.05068	2.23175	2.25816	2.23644	2.20992	2.13452	2.05648	1.94573	1.85821	1.82047	1.77825	1.76702	1.72995	1.64454	1.54676	1.41593	1.30134	1.18826	1.08903	1.01464	0.955158	0.909795	0.87612	0.830407	0.791691	0.735883	0.680407	0.620829	0.5624	0.51601	0.476361	0.44439	0.418956	0.396328	0.375795	0.352699	0.330543	0.305324	0.27772	0.256455	0.236078	0.220885	0.207597	0.194576	0.183132	0.173294	0.162706	0.153278	0.144475	0.132793	0.12212	0.113863	0.106179	0.100189	0.0956163	0.0921041	0.086826	0.082839	0.0766699	0.074026	0.0702211	0.0655512	0.0625593	0.0593691	0.0571707	0.0562862	0.0538016	0.051574	0.0491707	0.0483382	0.0464553	0.0449398	0.0429463	0.0419967	0.0411187	0.0403577	0.0401886	0.0395187	0.0389593	0.0378309	0.0382602	0.0380683	0.0373041	0.0361626	0.0360618	0.0369366	0.0379675	0.0381854	0.0382146	0.039278	0.0406309	0.0393106	0.0399285	0.0394797	0.0413821	0.0421528	0.0433984	0.0458927	0.0470049	0.0497073
bHCC-Hi	B021	0	0	0	0	0	0	0	0	0	0	0	0	0	0	0	0	0	0	0	0	0	0	0	0	0	0	0	0	0	0	0	0.0242616	0.0209297	0.01768	0.0172028	0.0160757	0.0152118	0.013912	0.0101275	0.0110654	0.0106623	0.00921432	0.00825175	0.00704237	0.00737145	0.00682024	0.00634307	0.00501028	0.00451666	0.00435212	0.00431921	0.00457425	0.00423694	0.00451666	0.00505965	0.00542986	0.00567668	0.00553682	0.00523241	0.00539696	0.00583299	0.00580831	0.00589058	0.00606335	0.00722336	0.00742081	0.00737145	0.00687783	0.00691074	0.00752777	0.00723982	0.00772522	0.00780749	0.00751954	0.00843274	0.0102016	0.0117647	0.0109502	0.0100617	0.00942822	0.00969148	0.00913204	0.00957631	0.00996298	0.0110325	0.0132374	0.0152941	0.0172275	0.0164788	0.0148581	0.0129905	0.0135253	0.0131386	0.0148992	0.0167503	0.0192513	0.0224517	0.0230193	0.022139	0.0227478	0.0220568	0.02181	0.021703	0.0234965	0.0251419	0.0281448	0.0334842	0.0360016	0.0350309	0.0308926	0.0299794	0.0296421	0.0322501	0.0341999	0.0378034	0.0450761	0.0551789	0.0706047	0.078914	0.0754669	0.103719	0.0932127	0.0909831	0.0928754	0.104665	0.103225	0.119317	0.146343	0.187717	0.228326	0.23977	0.218067	0.206623	0.223036	0.267462	0.327807	0.398297	0.444311	0.461736	0.472464	0.495804	0.521514	0.535845	0.549116	0.588507	0.643217	0.703011	0.781818	0.843233	0.869428	0.880518	0.921127	1.01009	1.11965	1.28114	1.42866	1.56788	1.67164	1.7878	2.03906	2.38562	2.66169	2.73441	2.71614	2.7041	2.6139	2.48402	2.33408	2.20995	2.18503	2.13251	2.12549	2.08708	1.97275	1.86202	1.69566	1.54645	1.40197	1.27436	1.18286	1.10211	1.04828	1.01182	0.952522	0.9045	0.833945	0.760642	0.682024	0.607725	0.556191	0.511057	0.468861	0.437828	0.414225	0.391773	0.368885	0.341761	0.317408	0.289124	0.267314	0.2452	0.227108	0.215253	0.200642	0.192497	0.185298	0.177779	0.165734	0.156207	0.153468
bHCC-Nv	B022	0.166179	0.000281728	6.70781e-05	5.36625e-05	1.34156e-05	4.02468e-05	1.34156e-05	0	1.34156e-05	0	0	0	4.02468e-05	1.34156e-05	4.02468e-05	0	0	0	2.68312e-05	2.68312e-05	0	5.36625e-05	2.68312e-05	6.70781e-05	5.36625e-05	4.02468e-05	5.36625e-05	4.02468e-05	2.68312e-05	4.02468e-05	4.02468e-05	0.0141535	0.0122082	0.0102898	0.0097934	0.00862624	0.00849208	0.00799571	0.00596995	0.00680172	0.00574188	0.00536625	0.00516501	0.00492353	0.00470888	0.00456131	0.00405152	0.00485645	0.00385028	0.00390394	0.0037832	0.00425275	0.00457472	0.0046418	0.00520526	0.00602361	0.00583579	0.00623826	0.00603703	0.00609069	0.00625168	0.0069627	0.00708345	0.00701637	0.00733834	0.00952509	0.0101556	0.00948484	0.0089348	0.00973974	0.00973974	0.0100885	0.0103166	0.0121143	0.0127851	0.0162731	0.0188624	0.0196941	0.0155755	0.0134022	0.0131071	0.0131473	0.0145291	0.0162329	0.0170244	0.0205125	0.025275	0.0294339	0.0295278	0.0242018	0.0213711	0.0200966	0.0206869	0.0233163	0.0280655	0.0303864	0.0354575	0.0376308	0.037604	0.0364368	0.035216	0.0326939	0.0347464	0.0347062	0.0372417	0.042997	0.0506171	0.0564395	0.0547089	0.0487658	0.0433593	0.0435739	0.0467266	0.0511135	0.0550174	0.0620875	0.0820097	0.101959	0.120861	0.11202	0.0866515	0.0707674	0.0703381	0.0719077	0.0822646	0.0948082	0.114891	0.151368	0.19839	0.246525	0.251368	0.220338	0.205809	0.225664	0.273759	0.34399	0.410048	0.475141	0.488449	0.504347	0.524108	0.554052	0.566474	0.577153	0.611162	0.666394	0.758653	0.827086	0.901207	0.922485	0.917159	0.93539	1.00584	1.09761	1.24746	1.37633	1.48935	1.589	1.70947	1.92738	2.22271	2.46112	2.53276	2.52383	2.49289	2.41237	2.32554	2.20472	2.11869	2.08224	2.03495	1.99741	1.9504	1.85428	1.74222	1.59029	1.47371	1.34133	1.2231	1.13797	1.06772	1.01336	0.96414	0.913899	0.867266	0.804481	0.746042	0.680319	0.621237	0.563577	0.525745	0.487993	0.459767	0.438704	0.414153	0.391293	0.366488	0.342809	0.312087	0.290046	0.270714	0.250939	0.232063	0.218138	0.20762	0.194339	0.187215	0.173343	0.160464	0.150738	0.137872	0.128065	0.118742	0.10982	0.105433	0.0999195	0.0944996	0.0901261	0.0839415	0.0769251	0.0734907	0.0674805	0.0612557	0.0592568	0.0550711	0.0514086	0.0508586	0.0491682	0.0447947	0.0440435	0.0410786	0.0380333	0.0371613	0.0348001	0.0339683	0.0333378	0.0331097	0.0313925	0.03044	0.0305474	0.0296217	0.0294875	0.0276362	0.0274215	0.02718	0.026469	0.0261605	0.0281325	0.0272471	0.027824	0.0285887	0.029179	0.0287765	0.0280386	0.0300644	0.029018	0.0310303	0.0307486	0.0325731	0.0355916
bHCC-Hi	B023	0	0	0	0	0	0	0	0	0	0	0	0	0	0	0	0	0	0	0	0	0	0	0	0	0	0	0	0	0	0	0	0.0160459	0.0138726	0.011226	0.0103146	0.009596	0.00945579	0.0083253	0.00690562	0.00697573	0.00680046	0.00588905	0.00524056	0.00510034	0.00498642	0.00471475	0.00480238	0.0041977	0.00410131	0.0038384	0.00432916	0.00436421	0.00461835	0.00462711	0.0053019	0.00565244	0.00600298	0.0062133	0.00587153	0.00668653	0.00665148	0.00714223	0.00734379	0.00773815	0.00898256	0.00995531	0.0107703	0.0104636	0.010709	0.0105512	0.01056	0.0114889	0.0119446	0.0130751	0.0141881	0.0177636	0.0207519	0.0211112	0.0176759	0.0158794	0.0164052	0.0174218	0.0180089	0.01949	0.0215406	0.0263255	0.0342389	0.0383402	0.0379283	0.0333976	0.0296731	0.0282534	0.0285514	0.0294979	0.0343966	0.0406976	0.0478661	0.0524582	0.0530278	0.0526685	0.0511787	0.0492069	0.0505302	0.0524932	0.0542547	0.0635089	0.0780037	0.0868986	0.0897643	0.081623	0.0770046	0.0767417	0.0784944	0.0824205	0.090921	0.104268	0.12934	0.156332	0.17484	0.169512	0.179336	0.165043	0.165822	0.173035	0.184112	0.19242	0.221655	0.265016	0.316914	0.366103	0.37874	0.340058	0.322391	0.327955	0.366576	0.429936	0.506003	0.581658	0.628437	0.672851	0.721085	0.750513	0.767698	0.754237	0.756533	0.773044	0.811769	0.873482	0.925773	0.945211	0.945351	0.971808	1.02714	1.10776	1.21415	1.33691	1.44417	1.53462	1.62576	1.8297	2.10264	2.3286	2.42749	2.43322	2.39122	2.35204	2.27707	2.17929	2.09954	2.08508	2.06334	2.04654	2.01343	1.89813	1.76831	1.61679	1.47329	1.34636	1.22533	1.14203	1.06882	1.01449	0.965866	0.904285	0.852782	0.776444	0.705565	0.635641	0.566077	0.518062	0.480098	0.441355	0.414539	0.389475	0.36563	0.339532	0.320279	0.290422	0.263395	0.245973	0.223337	0.210157	0.193375	0.183901	0.174542	0.16556	0.158496	0.148243	0.138682	0.13473
bHCC-Nv	B024	0.0948446	0.000161968	3.79075e-05	1.03384e-05	1.03384e-05	1.03384e-05	2.06768e-05	1.37845e-05	1.72307e-05	3.44614e-06	3.44614e-06	1.03384e-05	1.03384e-05	6.89227e-06	0	6.89227e-06	2.06768e-05	1.72307e-05	1.03384e-05	2.75691e-05	3.79075e-05	2.4123e-05	2.4123e-05	3.79075e-05	4.47998e-05	4.13536e-05	6.89227e-05	3.44614e-05	6.89227e-05	3.79075e-05	3.44614e-05	0.0175822	0.0164656	0.0137535	0.0138293	0.0124474	0.0118926	0.0110276	0.00893583	0.00933558	0.00830174	0.00792956	0.00769867	0.00703357	0.00730236	0.00683369	0.00691984	0.00677855	0.00592391	0.00603419	0.00624785	0.00663726	0.00699566	0.00713695	0.00802261	0.00841891	0.00918051	0.00917362	0.0086567	0.00931491	0.00947343	0.00974568	0.00983183	0.0104418	0.0113275	0.0122234	0.0129506	0.0128093	0.012058	0.0125474	0.0120925	0.0130781	0.0134261	0.0134709	0.0156076	0.0182576	0.0217899	0.0214625	0.0179061	0.016445	0.0151837	0.0152492	0.0160349	0.0166414	0.0187952	0.0217313	0.0282859	0.0324523	0.0302536	0.0257943	0.0220932	0.0215728	0.0222793	0.0234854	0.0267145	0.0321008	0.0367048	0.039217	0.0389276	0.0381384	0.0347095	0.0338652	0.0345751	0.0358054	0.0388828	0.044848	0.0534151	0.0589186	0.0578641	0.0508925	0.0456372	0.0449617	0.0483493	0.0515714	0.0560032	0.0671928	0.0853677	0.109691	0.124368	0.115511	0.0895203	0.0762113	0.0732545	0.0779826	0.0851368	0.0992384	0.122693	0.160156	0.214701	0.261196	0.266428	0.232976	0.217265	0.234592	0.28229	0.351403	0.434361	0.498815	0.519264	0.534885	0.557196	0.583996	0.591802	0.604566	0.636412	0.681725	0.795599	0.869815	0.939682	0.964226	0.956058	0.976894	1.05777	1.15539	1.30247	1.43417	1.55011	1.65163	1.75113	1.97573	2.27707	2.52375	2.62383	2.62773	2.61058	2.53973	2.45203	2.34261	2.24471	2.21387	2.17409	2.15858	2.11052	1.99497	1.86846	1.69859	1.54928	1.40362	1.27016	1.17792	1.0905	1.03329	0.979113	0.913736	0.857833	0.781177	0.712079	0.639648	0.569736	0.516242	0.472265	0.432483	0.40255	0.376725	0.351658	0.324964	0.301099	0.276749	0.248873	0.224509	0.205479	0.188548	0.174402	0.16131	0.150365	0.141416	0.131808	0.121307	0.112685	0.101592	0.0935385	0.0870253	0.0802847	0.0737852	0.0687814	0.0650734	0.0611414	0.0572024	0.0524916	0.0500034	0.0470432	0.0438728	0.0400234	0.0373596	0.0364257	0.0350162	0.0336825	0.0322524	0.0304466	0.0294851	0.0286546	0.0266662	0.0257633	0.0256358	0.0247088	0.0257392	0.0252326	0.0245572	0.0239024	0.0234923	0.0229203	0.0232166	0.0229719	0.0223068	0.0235268	0.023382	0.023961	0.0247398	0.0252464	0.026325	0.0268041	0.0268971	0.0277552	0.0278034	0.0291715	0.0309635	0.0310049	0.0331656	0.0339617	0.0375112
bHCC-Hi	B026	0	0	0	0	0	0	0	0	0	0	0	0	0	0	0	0	0	0	0	0	0	0	0	0	0	0	0	0	0	0	0	0.0169149	0.0149932	0.0122663	0.0121452	0.0113314	0.010587	0.00921924	0.00769568	0.00704644	0.00661361	0.0065357	0.00586915	0.00516797	0.00491693	0.005142	0.00515065	0.00446679	0.00433694	0.00396471	0.00413784	0.00404261	0.00457932	0.0045447	0.0056008	0.00670018	0.00683003	0.00673481	0.00671749	0.00675212	0.00714166	0.00768703	0.0079121	0.00857	0.0103446	0.0114959	0.014015	0.012881	0.0122404	0.0116864	0.0126992	0.0131493	0.0139198	0.0148893	0.0173651	0.0229226	0.0298392	0.0311723	0.0243942	0.019737	0.0204208	0.0209749	0.0232602	0.0240652	0.0295968	0.0369289	0.0505543	0.0609422	0.0602756	0.0475592	0.0423825	0.0402876	0.0425384	0.0483036	0.0543892	0.0632622	0.0731653	0.0819863	0.0856827	0.0824364	0.0751476	0.0721611	0.0751563	0.0789479	0.0884268	0.0966678	0.113514	0.126559	0.123408	0.102745	0.0948932	0.0978884	0.105593	0.111012	0.117842	0.133562	0.168673	0.212597	0.24247	0.226586	0.217972	0.19827	0.203273	0.21934	0.242609	0.265644	0.314207	0.38997	0.485763	0.562443	0.571853	0.525938	0.502591	0.535936	0.617325	0.701727	0.799217	0.853805	0.865942	0.87923	0.892734	0.919448	0.934796	0.956256	1.01183	1.06019	1.12392	1.19055	1.25299	1.28072	1.27348	1.33733	1.43054	1.5387	1.67382	1.7961	1.91565	2.00077	2.09516	2.31664	2.58037	2.73509	2.68191	2.57451	2.44105	2.26683	2.09228	1.91105	1.74464	1.63711	1.53354	1.47034	1.37487	1.2691	1.15809	1.03668	0.928944	0.830935	0.742361	0.680813	0.621489	0.583478	0.547683	0.511594	0.475548	0.438784	0.404253	0.3649	0.331494	0.302027	0.280213	0.260666	0.246184	0.232688	0.221167	0.211817	0.199508	0.188436	0.174369	0.166059	0.153853	0.145067	0.140886	0.134142	0.131182	0.127494	0.127702	0.121737	0.116509	0.113669
bHCC-Hi	B027	0	0	0	0	0	0	0	0	0	0	0	0	0	0	0	0	0	0	0	0	0	0	0	0	0	0	0	0	0	0	0	0.0166453	0.01429	0.0112198	0.0116788	0.0114681	0.0110919	0.00889457	0.00743472	0.00832267	0.00766047	0.007367	0.00618557	0.00544811	0.00562119	0.00523741	0.00533524	0.00476334	0.00404094	0.00428174	0.00414629	0.00449244	0.00490631	0.00497404	0.00595229	0.00632854	0.00650914	0.00663707	0.00637369	0.00690797	0.00702084	0.00760027	0.00802167	0.0082399	0.00915043	0.0100835	0.0116337	0.0113553	0.0103921	0.0109339	0.0118068	0.0124614	0.0134472	0.0131462	0.0150049	0.017759	0.0207992	0.0209948	0.0190233	0.0173452	0.0182708	0.0189405	0.0201746	0.0202498	0.0207916	0.0243133	0.0296712	0.0352472	0.0328317	0.0293702	0.0265407	0.0270299	0.0282866	0.0299345	0.0332907	0.0377681	0.0418692	0.0456694	0.0452254	0.0434269	0.0423282	0.0413876	0.0444352	0.0459553	0.0493942	0.0545865	0.0628866	0.0697419	0.0689668	0.0616675	0.0540447	0.0570096	0.0609301	0.063466	0.068267	0.0784483	0.0966815	0.117571	0.129957	0.126014	0.139077	0.12551	0.121612	0.125096	0.136955	0.142321	0.162766	0.199533	0.250899	0.29994	0.305365	0.277997	0.267958	0.293145	0.349673	0.417413	0.498706	0.549725	0.575581	0.601091	0.622568	0.652457	0.67054	0.689314	0.743592	0.794447	0.854549	0.921311	0.989269	1.01341	1.02311	1.07953	1.17311	1.28433	1.44175	1.58205	1.70199	1.80362	1.92787	2.19594	2.54023	2.82395	2.88784	2.86636	2.81023	2.70655	2.58597	2.44629	2.32258	2.27581	2.21848	2.17621	2.10164	1.96592	1.81411	1.62082	1.46931	1.31561	1.19597	1.0949	1.01157	0.94442	0.894439	0.826022	0.77224	0.692949	0.627083	0.557341	0.494883	0.446038	0.40757	0.373655	0.349861	0.328053	0.304786	0.280465	0.258913	0.238393	0.216736	0.196824	0.180879	0.169298	0.158244	0.149041	0.140296	0.135074	0.128309	0.119859	0.113553	0.108579
bHCC-Hi	B029	0	0	0	0	0	0	0	0	0	0	0	0	0	0	0	0	0	0	0	0	0	0	0	0	0	0	0	0	0	0	0	0.016922	0.0141976	0.0116994	0.0109386	0.0108255	0.0103012	0.00892361	0.00731983	0.00762825	0.00693945	0.00701141	0.00608615	0.00532538	0.00582914	0.00560296	0.0055824	0.00511977	0.00438984	0.00471882	0.00442068	0.00490388	0.00488331	0.00503752	0.00643569	0.00687776	0.00765909	0.00831706	0.00772078	0.00709366	0.00723759	0.00765909	0.00810116	0.00818341	0.0107844	0.0112573	0.013663	0.0128303	0.0103218	0.0116069	0.0113601	0.0118947	0.0126247	0.0133443	0.0157397	0.021281	0.0275111	0.0278709	0.0217642	0.017364	0.0174052	0.0165416	0.0182276	0.0183715	0.0218875	0.0300812	0.0408142	0.0465508	0.0454816	0.0356225	0.0282307	0.0270895	0.0274185	0.0296597	0.0360748	0.0442583	0.0534286	0.0572941	0.0565128	0.0539324	0.0493883	0.0462321	0.0459134	0.0478256	0.0536239	0.063884	0.0795106	0.0901203	0.0900278	0.0749769	0.0685515	0.0648813	0.0700216	0.0717693	0.0806826	0.0947055	0.127645	0.16777	0.19085	0.175018	0.169713	0.14103	0.135633	0.145122	0.157551	0.172088	0.207556	0.260625	0.340866	0.412018	0.415616	0.364172	0.336568	0.360368	0.423173	0.511699	0.612686	0.680158	0.70548	0.72013	0.731808	0.750848	0.757407	0.764357	0.807217	0.856646	0.929177	1.00178	1.06541	1.08045	1.06629	1.11104	1.19056	1.29433	1.44186	1.59002	1.69683	1.80179	1.90204	2.13195	2.44954	2.66571	2.70576	2.64067	2.57007	2.459	2.31627	2.16914	2.02999	1.97961	1.91758	1.88355	1.82567	1.71445	1.59553	1.44534	1.31071	1.17817	1.06535	0.983541	0.913365	0.869107	0.832549	0.792002	0.737463	0.682657	0.623892	0.564244	0.500679	0.457171	0.422371	0.390932	0.368294	0.348628	0.332744	0.311987	0.289102	0.269569	0.239509	0.221764	0.206302	0.190295	0.180775	0.168716	0.160512	0.154621	0.147024	0.140619	0.131839	0.124499
bHCC-Hi	B031	0	0	0	0	0	0	0	0	0	0	0	0	0	0	0	0	0	0	0	0	0	0	0	0	0	0	0	0	0	0	0	0.0183825	0.0155425	0.0128911	0.0127025	0.0114378	0.0112935	0.00946306	0.00779898	0.00734413	0.00721101	0.00694475	0.00558021	0.00518083	0.00494786	0.00449301	0.00462614	0.00386066	0.003428	0.00370535	0.00377191	0.00363878	0.00438207	0.00419348	0.00477036	0.0050477	0.0057688	0.00533614	0.00539161	0.00506989	0.00552474	0.00582427	0.00594631	0.00556911	0.006856	0.00697803	0.00785445	0.00716663	0.00694475	0.00759929	0.00708897	0.00747726	0.00779898	0.00832039	0.0100067	0.0113601	0.0121034	0.0125028	0.0103062	0.0100288	0.00934103	0.0101065	0.00954071	0.0101953	0.0119592	0.0139561	0.0173175	0.0191258	0.020091	0.0157644	0.014888	0.0149656	0.0150987	0.0159973	0.0185378	0.0225316	0.0262037	0.0263368	0.0279565	0.0259596	0.0248724	0.0243399	0.0263368	0.0276348	0.0298868	0.0329598	0.0381629	0.0425782	0.0403373	0.0356446	0.0327269	0.0328378	0.0361105	0.0390615	0.0420901	0.0489794	0.060761	0.0768915	0.08641	0.0821389	0.0958509	0.0851342	0.0817062	0.0858331	0.0922454	0.0974817	0.116707	0.143355	0.182028	0.223419	0.225227	0.20243	0.194087	0.215021	0.262547	0.32667	0.399257	0.446672	0.46663	0.47799	0.496372	0.521034	0.538662	0.554127	0.596539	0.648347	0.716752	0.789794	0.858343	0.879132	0.872199	0.9141	0.986366	1.08732	1.24594	1.39653	1.51574	1.61152	1.70389	1.91219	2.22288	2.44841	2.53988	2.54527	2.53396	2.46979	2.37315	2.23122	2.12667	2.09056	2.04503	2.03187	1.99169	1.9137	1.81613	1.67979	1.55099	1.41128	1.29524	1.20781	1.12811	1.08378	1.04259	0.992501	0.94706	0.884125	0.812891	0.740171	0.667961	0.611693	0.568172	0.528201	0.497271	0.46815	0.44888	0.42404	0.399412	0.368715	0.33347	0.308476	0.28438	0.261782	0.249512	0.231074	0.223208	0.213401	0.201243	0.191047	0.178833	0.171322
bHCC-Hi	B032	0	0	0	0	0	0	0	0	0	0	0	0	0	0	0	0	0	0	0	0	0	0	0	0	0	0	0	0	0	0	0	0.0137096	0.0120588	0.0100121	0.00962287	0.00899208	0.00887129	0.00801235	0.00633472	0.00660314	0.00605288	0.00614012	0.00544222	0.00467722	0.00489867	0.00516038	0.00521407	0.00440209	0.00418065	0.00395249	0.00452959	0.00451617	0.00498591	0.00509328	0.00573748	0.0061938	0.00695209	0.00693867	0.00681788	0.00686485	0.00693867	0.00673735	0.00773722	0.00801235	0.008878	0.0103208	0.0110589	0.0101866	0.009898	0.00952221	0.00966984	0.0101463	0.0101597	0.0107905	0.0131056	0.0173802	0.0207959	0.0211851	0.0168769	0.0135418	0.0137029	0.013119	0.0149779	0.015414	0.0172796	0.023111	0.0293316	0.0354114	0.0341968	0.0277614	0.0234734	0.0223192	0.0231714	0.0257281	0.0304254	0.0366796	0.0432828	0.0458797	0.0473695	0.0452959	0.0406724	0.0400081	0.0418065	0.0444101	0.04796	0.0544491	0.0651456	0.0725272	0.0701852	0.0621125	0.0562408	0.055261	0.0602604	0.0655281	0.0697021	0.0813783	0.103201	0.131325	0.150637	0.140706	0.150906	0.134774	0.13062	0.1377	0.152315	0.155885	0.185237	0.228023	0.29186	0.354543	0.360119	0.321507	0.302503	0.322245	0.384163	0.455845	0.548477	0.615454	0.639095	0.655825	0.679996	0.705744	0.719373	0.726896	0.779103	0.838042	0.901416	0.975929	1.05635	1.07275	1.06536	1.09287	1.166	1.26496	1.4265	1.57895	1.72009	1.83001	1.93092	2.17608	2.47637	2.73487	2.80533	2.79456	2.76265	2.67996	2.57798	2.43355	2.30395	2.25531	2.18386	2.16651	2.08933	1.96491	1.83403	1.65603	1.51134	1.37139	1.24569	1.15666	1.07282	1.01588	0.968065	0.904912	0.859167	0.786807	0.718528	0.649275	0.579842	0.532922	0.490666	0.450403	0.425567	0.400242	0.378989	0.354986	0.332761	0.308583	0.276869	0.255858	0.235901	0.21834	0.205865	0.19292	0.185512	0.176433	0.167018	0.15971	0.146276	0.138351
bHCC-Hi	B033	0	0	0	0	0	0	0	0	0	0	0	0	0	0	0	0	0	0	0	0	0	0	0	0	0	0	0	0	0	0	0	0.0174886	0.015317	0.0126813	0.0124907	0.0109739	0.0104103	0.00971405	0.00799834	0.00818069	0.00755077	0.00670535	0.00625777	0.00619975	0.00586821	0.00575218	0.00529631	0.00485702	0.00447576	0.00456693	0.00461666	0.00489018	0.00506424	0.00536262	0.00654787	0.00769996	0.00786573	0.00839619	0.00792375	0.00823042	0.00854538	0.00854538	0.00879403	0.00871944	0.0109573	0.0122669	0.0131289	0.0132947	0.012673	0.0130543	0.0130211	0.0141567	0.0145628	0.0149109	0.0164443	0.0203315	0.0239867	0.0250145	0.0215334	0.0195193	0.0190551	0.0196685	0.021724	0.0213593	0.0234148	0.0286034	0.0350104	0.0395856	0.0390634	0.0328637	0.0315458	0.0309822	0.0327228	0.0343887	0.0375135	0.0417737	0.0485702	0.0524161	0.054024	0.0522752	0.0497721	0.0481724	0.0524161	0.053535	0.0593784	0.0646498	0.0746291	0.0829092	0.0846913	0.0785164	0.07477	0.075259	0.0832242	0.0871695	0.0933444	0.10494	0.127451	0.152598	0.17327	0.164724	0.179445	0.168164	0.170095	0.179735	0.193883	0.201707	0.235102	0.285379	0.350783	0.402147	0.410908	0.380787	0.368827	0.398094	0.46237	0.531123	0.605827	0.655068	0.691463	0.719942	0.753104	0.77448	0.793676	0.822768	0.870526	0.919271	0.977986	1.03595	1.09562	1.12797	1.14623	1.21789	1.30281	1.40471	1.55789	1.67891	1.7939	1.91707	2.05959	2.33447	2.68472	2.95305	2.97199	2.88792	2.77018	2.62775	2.48305	2.31519	2.17765	2.08729	1.99964	1.9332	1.81902	1.67286	1.50822	1.32778	1.1775	1.04153	0.92591	0.840381	0.764774	0.710568	0.655698	0.600481	0.553958	0.491446	0.438815	0.386821	0.343407	0.309847	0.285213	0.261964	0.239627	0.224525	0.209946	0.195383	0.181732	0.167617	0.154414	0.143572	0.13046	0.125131	0.120597	0.113013	0.109474	0.106797	0.103813	0.101069	0.0960547	0.0945545
bHCC-Hi	B034	0	0	0	0	0	0	0	0	0	0	0	0	0	0	0	0	0	0	0	0	0	0	0	0	0	0	0	0	0	0	0	0.0132208	0.0111085	0.00918902	0.00895776	0.00866482	0.00810207	0.00750077	0.0057123	0.00543478	0.00555042	0.00543478	0.004502	0.003893	0.00410885	0.00357693	0.00397009	0.00329941	0.00286772	0.0031144	0.0028523	0.00340734	0.00314524	0.00370799	0.00435553	0.00477953	0.00488745	0.00479494	0.00497996	0.00541166	0.00498767	0.00551187	0.00590503	0.00600524	0.00737743	0.00783225	0.00921215	0.00891921	0.00816374	0.0085646	0.00938175	0.0103916	0.0104379	0.0111548	0.0131283	0.0155643	0.0191181	0.0188483	0.0160654	0.0144157	0.0141459	0.0149861	0.0169673	0.0156414	0.0178461	0.0211378	0.0271893	0.0322541	0.0319457	0.0256013	0.0233426	0.0232192	0.024815	0.0271585	0.0306969	0.0369719	0.0413969	0.0434783	0.0441027	0.0421832	0.0413198	0.0404255	0.0433472	0.045868	0.0480265	0.0537619	0.0647163	0.0700432	0.067214	0.0577243	0.0524052	0.0529448	0.0579864	0.0619565	0.0674067	0.0778138	0.0971785	0.122024	0.137319	0.128469	0.13156	0.115148	0.112327	0.118332	0.127559	0.136586	0.163244	0.201742	0.260808	0.316921	0.318979	0.287249	0.270853	0.303839	0.373073	0.459867	0.551889	0.612619	0.63412	0.645051	0.666636	0.702205	0.7143	0.731275	0.783804	0.846785	0.923335	0.997055	1.07456	1.09222	1.08378	1.1408	1.22894	1.35651	1.52812	1.69145	1.83077	1.94875	2.07272	2.35809	2.74097	3.03746	3.10189	3.04502	2.94539	2.80556	2.6444	2.47082	2.32054	2.25112	2.15549	2.10679	2.026	1.88501	1.73554	1.56716	1.4044	1.26341	1.12799	1.03691	0.951334	0.893933	0.846986	0.787866	0.735422	0.670937	0.60764	0.542754	0.483696	0.438414	0.398027	0.367969	0.340611	0.317337	0.300139	0.278839	0.256553	0.238367	0.214053	0.19694	0.178677	0.167507	0.157077	0.146377	0.138506	0.130412	0.124298	0.11585	0.109736	0.102698
bHCC-Hi	B035	0	0	0	0	0	0	0	0	0	0	0	0	0	0	0	0	0	0	0	0	0	0	0	0	0	0	0	0	0	0	0	0.0216449	0.0185114	0.0148542	0.0150072	0.0137828	0.0136298	0.0119865	0.00905429	0.00926373	0.00890124	0.00849041	0.00697599	0.00625906	0.0066135	0.00680683	0.00685516	0.0059449	0.00507492	0.00494603	0.00540519	0.00558241	0.00586435	0.00633962	0.00743515	0.00808764	0.00931207	0.00931207	0.00865958	0.00915901	0.00916707	0.00929596	0.0103271	0.0101176	0.0123812	0.0146931	0.0162317	0.0157483	0.0136781	0.0136942	0.0136539	0.0149509	0.0154503	0.0157483	0.0197922	0.0265104	0.0342758	0.0343805	0.0259868	0.0212019	0.0204124	0.0222652	0.0231916	0.0242871	0.0282987	0.0362816	0.0506203	0.0606493	0.0590382	0.0467053	0.0403174	0.0382471	0.0385532	0.0420412	0.0487192	0.0569518	0.0691558	0.0771226	0.0774287	0.0734493	0.0661028	0.0627678	0.0658128	0.0680361	0.073401	0.0842114	0.099855	0.112542	0.109634	0.0933059	0.0852505	0.0845497	0.0921782	0.0977767	0.104986	0.123006	0.155405	0.203577	0.234364	0.218616	0.213791	0.190188	0.19014	0.201007	0.222185	0.233567	0.286531	0.351917	0.451466	0.53571	0.53894	0.490333	0.462921	0.490366	0.564798	0.662478	0.768286	0.835178	0.842444	0.839391	0.859497	0.889399	0.904479	0.920944	0.965346	1.01786	1.07238	1.13341	1.19491	1.1831	1.16007	1.20343	1.28614	1.37421	1.51924	1.65224	1.76067	1.81953	1.89335	2.09119	2.36647	2.5489	2.53698	2.46645	2.37595	2.22856	2.0665	1.90781	1.76347	1.67672	1.60773	1.5709	1.51867	1.42757	1.3222	1.19604	1.08701	0.979539	0.87436	0.803609	0.743024	0.705945	0.67556	0.63492	0.607306	0.565193	0.522539	0.47328	0.423852	0.390913	0.355599	0.332955	0.315974	0.301096	0.285122	0.272491	0.259908	0.243999	0.225205	0.210746	0.194442	0.18252	0.175947	0.165483	0.158861	0.154036	0.152215	0.145457	0.136676	0.134364
bHCC-Nv	B036	0.084987	0.000153782	2.56303e-05	1.6019e-05	1.28152e-05	1.28152e-05	9.61138e-06	1.92228e-05	6.40759e-06	1.28152e-05	1.28152e-05	3.20379e-06	1.92228e-05	9.61138e-06	1.92228e-05	1.6019e-05	2.24266e-05	1.92228e-05	2.88341e-05	3.20379e-05	1.92228e-05	1.92228e-05	5.12607e-05	6.40759e-05	4.80569e-05	5.76683e-05	7.04835e-05	8.65024e-05	0.000121744	7.04835e-05	4.48531e-05	0.0135552	0.0122545	0.0106014	0.0108929	0.00975875	0.00940634	0.00880723	0.0075994	0.00764425	0.00736552	0.00726941	0.00689456	0.00718611	0.00840675	0.00925256	0.00968827	0.00917246	0.00823695	0.00883606	0.00885208	0.00907955	0.0102137	0.0114215	0.0138051	0.0163137	0.0181623	0.0177618	0.0164034	0.0160222	0.016349	0.0168872	0.0175408	0.0186717	0.021475	0.0263256	0.029728	0.0281389	0.025813	0.025547	0.0255823	0.0268318	0.0289783	0.0294781	0.0333771	0.0428475	0.052209	0.0522026	0.0426361	0.0375228	0.0370551	0.0381412	0.0410758	0.0428155	0.0471694	0.0580591	0.077897	0.0919393	0.0886586	0.0732579	0.0632365	0.0594592	0.0610899	0.0648608	0.0725627	0.0829366	0.0973152	0.110787	0.116218	0.112331	0.102525	0.0967257	0.0999936	0.103877	0.109611	0.12053	0.142383	0.160327	0.159312	0.140688	0.132032	0.133172	0.143982	0.152465	0.162887	0.182808	0.225268	0.280149	0.313209	0.294028	0.248553	0.228245	0.23472	0.256541	0.278605	0.314286	0.370881	0.462951	0.569458	0.634325	0.617054	0.545952	0.508474	0.528395	0.579275	0.654013	0.739484	0.8258	0.886685	0.935979	0.97477	0.983869	0.978874	0.971249	0.992298	1.01889	1.09907	1.13821	1.17064	1.1776	1.16425	1.16981	1.22089	1.28655	1.39748	1.49863	1.59923	1.67667	1.76575	1.96214	2.2159	2.39615	2.43241	2.38283	2.32076	2.22111	2.10255	1.99193	1.87967	1.8332	1.76616	1.72266	1.64808	1.5306	1.41414	1.27429	1.1526	1.03827	0.941233	0.86736	0.799728	0.761689	0.716711	0.669519	0.626245	0.567888	0.515058	0.462128	0.414001	0.3746	0.342979	0.314792	0.294637	0.273261	0.254846	0.234832	0.218451	0.198055	0.178579	0.161234	0.147932	0.137087	0.125646	0.117695	0.110553	0.102733	0.0971903	0.0906738	0.0827027	0.0756576	0.0699324	0.0636434	0.0593727	0.0554128	0.0538526	0.051155	0.0496716	0.0464358	0.0438824	0.0417038	0.038878	0.0372537	0.0356422	0.0336815	0.0340371	0.0336046	0.0333419	0.0329638	0.0317176	0.0299266	0.0290264	0.0284209	0.0272995	0.0275879	0.0279883	0.0285041	0.0292442	0.0300388	0.0299939	0.0291289	0.0284465	0.0275686	0.0269375	0.0274245	0.027668	0.0293243	0.030907	0.0323359	0.034146	0.0341492	0.0349982	0.033989	0.0337167	0.0333739	0.034931	0.0363118	0.0380386	0.0413866	0.0436004	0.0473457
bHCC-Nv	B037	0.0910389	0.000169309	2.46268e-05	1.23134e-05	6.15669e-06	1.53917e-05	6.15669e-06	3.07834e-06	0	0	9.23503e-06	3.07834e-06	3.07834e-06	6.15669e-06	6.15669e-06	1.84701e-05	6.15669e-06	1.53917e-05	1.23134e-05	1.84701e-05	3.38618e-05	4.00185e-05	3.07834e-05	2.77051e-05	4.92535e-05	4.00185e-05	5.84885e-05	6.15669e-05	6.15669e-05	3.38618e-05	4.00185e-05	0.0213268	0.0197045	0.0160628	0.0159551	0.0148715	0.0144559	0.0130799	0.0104787	0.0112944	0.0106049	0.00950285	0.00917962	0.00853317	0.00920117	0.00901031	0.00982607	0.00916731	0.0080591	0.00821302	0.00812991	0.00886255	0.00961367	0.00962598	0.0106849	0.0115838	0.0127505	0.0130337	0.0121164	0.0121194	0.0123011	0.0127136	0.0135509	0.0136986	0.0154656	0.0173434	0.0188641	0.017759	0.0169217	0.0164907	0.0171094	0.0176297	0.017919	0.019489	0.0214006	0.0261321	0.0314484	0.0307588	0.025421	0.0221425	0.0225273	0.0228228	0.0237156	0.0238756	0.0255964	0.0307342	0.0384547	0.0443251	0.0427644	0.0359797	0.0306172	0.0300108	0.0311805	0.0330245	0.036894	0.0424965	0.0481822	0.051827	0.0515222	0.0496475	0.0466061	0.0452978	0.0474988	0.0490534	0.0530183	0.059566	0.0694659	0.0762136	0.0734185	0.0650454	0.059766	0.0581407	0.0620409	0.0655903	0.0705064	0.0804864	0.0988579	0.122416	0.136318	0.127893	0.10426	0.0884932	0.0863937	0.0892843	0.0978636	0.111679	0.136244	0.170666	0.219834	0.262943	0.26817	0.239991	0.225843	0.244694	0.291821	0.353877	0.4241	0.476752	0.491507	0.509881	0.533277	0.557842	0.572978	0.583663	0.617436	0.665304	0.77292	0.833545	0.884593	0.910032	0.911067	0.928601	0.999788	1.0942	1.22849	1.35057	1.45608	1.53728	1.62858	1.83896	2.12124	2.36288	2.45387	2.43367	2.41571	2.34618	2.26443	2.15735	2.07301	2.06933	2.04541	2.04352	2.00149	1.88292	1.76725	1.60948	1.47371	1.34038	1.21795	1.13841	1.06385	1.02215	0.976614	0.920225	0.868918	0.794548	0.726477	0.656752	0.586129	0.53746	0.492975	0.460148	0.432689	0.408047	0.385196	0.357094	0.33344	0.306492	0.276084	0.252233	0.231294	0.215487	0.200018	0.185707	0.174985	0.165092	0.153923	0.143669	0.129897	0.119701	0.110903	0.101841	0.0938833	0.0869663	0.0832846	0.0782977	0.073397	0.0693643	0.0641404	0.0604464	0.0558966	0.0519563	0.0479175	0.0459043	0.0441588	0.0430537	0.0406311	0.0382884	0.036463	0.0346806	0.0337787	0.0320671	0.0310235	0.0294998	0.0290103	0.0293766	0.0297799	0.0287764	0.0276743	0.0271695	0.0275081	0.026994	0.0259381	0.025932	0.0265476	0.027268	0.027582	0.0283823	0.0289364	0.0302847	0.0311005	0.0307434	0.0318178	0.0319624	0.0340557	0.03501	0.0361367	0.0383654	0.0401939	0.0430322
bHCC-Nv	B039	0.115234	0.000258598	2.68673e-05	1.34336e-05	1.6792e-05	1.34336e-05	6.71682e-06	1.6792e-05	3.35841e-06	3.35841e-06	1.00752e-05	1.6792e-05	1.00752e-05	1.34336e-05	3.35841e-06	1.00752e-05	6.71682e-06	1.6792e-05	2.68673e-05	2.68673e-05	2.35089e-05	2.68673e-05	2.01505e-05	2.35089e-05	2.35089e-05	3.35841e-05	3.35841e-05	3.69425e-05	7.05266e-05	3.69425e-05	3.35841e-05	0.0155763	0.0148307	0.0121944	0.0123657	0.0114656	0.010982	0.0102499	0.00871507	0.008705	0.00807026	0.00817773	0.00781166	0.00778143	0.00809041	0.0088259	0.00910801	0.00845983	0.00777136	0.00798294	0.00787883	0.0091651	0.0102398	0.0110122	0.0125101	0.0145419	0.0156636	0.0153815	0.013709	0.0134571	0.0136587	0.0142967	0.0148274	0.0157711	0.0183336	0.0198616	0.0208658	0.0200296	0.0186089	0.0185552	0.0187231	0.0202949	0.021608	0.0220983	0.0258127	0.0316261	0.0372951	0.0370869	0.0302693	0.026078	0.0262258	0.0280629	0.0300376	0.0296984	0.0318881	0.0384404	0.0485357	0.0543458	0.0511721	0.0424201	0.0376612	0.0361096	0.0376108	0.0398811	0.0448717	0.051921	0.0588696	0.0633396	0.0648542	0.0619794	0.0566161	0.0548092	0.0566597	0.0594741	0.0645184	0.073257	0.0862607	0.0949926	0.0923865	0.0822642	0.0747213	0.0736566	0.0786842	0.0824523	0.0907879	0.1054	0.131388	0.161204	0.182738	0.170295	0.135384	0.114653	0.11065	0.116564	0.129389	0.146971	0.178768	0.223905	0.287708	0.342037	0.348929	0.311398	0.294116	0.316722	0.375091	0.449805	0.54012	0.606898	0.635478	0.65576	0.686425	0.713706	0.722115	0.726068	0.759437	0.803906	0.904393	0.963316	1.02199	1.04936	1.05673	1.0813	1.1589	1.24813	1.38594	1.5123	1.62878	1.74442	1.86582	2.104	2.42747	2.66974	2.7271	2.67903	2.62002	2.53437	2.41623	2.27877	2.15815	2.09616	2.02123	1.96251	1.87464	1.73731	1.59991	1.43836	1.28842	1.15544	1.04371	0.95847	0.882328	0.828335	0.77814	0.720251	0.66612	0.599066	0.540217	0.486539	0.430854	0.390697	0.358262	0.328604	0.306415	0.286086	0.26613	0.245345	0.227952	0.210159	0.189559	0.174345	0.159827	0.148371	0.136372	0.12722	0.119522	0.113753	0.105353	0.0970648	0.0902371	0.0829829	0.0771662	0.0709027	0.0660633	0.0613313	0.0582348	0.0550309	0.0525793	0.0499093	0.045802	0.0429473	0.040986	0.0377821	0.0362775	0.0340811	0.0335136	0.0331005	0.0318679	0.0304876	0.0289629	0.0283013	0.0273408	0.0264374	0.0252855	0.0250437	0.0246239	0.0253291	0.0263669	0.0255776	0.0252955	0.0252989	0.0254702	0.0249798	0.0245567	0.024194	0.0247985	0.0255474	0.0264072	0.0274348	0.028523	0.0290805	0.0293424	0.0290704	0.0298092	0.029104	0.0304876	0.0329225	0.0340408	0.0358712	0.0374093	0.0397098
bHCC-Nv	B041	0.105172	0.00021551	2.65243e-05	9.94662e-06	6.63108e-06	2.65243e-05	0	1.65777e-05	1.32622e-05	3.31554e-06	1.32622e-05	6.63108e-06	1.65777e-05	1.65777e-05	3.31554e-06	9.94662e-06	6.63108e-06	1.65777e-05	2.65243e-05	1.65777e-05	6.63108e-06	1.32622e-05	1.65777e-05	2.65243e-05	3.31554e-05	5.96797e-05	4.3102e-05	2.98399e-05	2.98399e-05	2.32088e-05	2.65243e-05	0.0184709	0.0172077	0.0145088	0.0145851	0.0133185	0.0122576	0.01118	0.00957197	0.00955207	0.0088326	0.00831206	0.00777163	0.007702	0.00808992	0.00797719	0.0080634	0.00762906	0.00716157	0.00705547	0.00692948	0.00737045	0.00830212	0.00822254	0.00919731	0.0101223	0.0103843	0.0109645	0.0109844	0.010739	0.0107424	0.0110971	0.0114817	0.0118895	0.0136468	0.0147575	0.0159643	0.0154736	0.0148072	0.0147608	0.0153277	0.0155764	0.0162428	0.0167103	0.0192766	0.0223932	0.0263387	0.0257982	0.0217599	0.0201784	0.0191572	0.0203806	0.0214582	0.0211233	0.0229535	0.0260104	0.0316899	0.0364345	0.0356553	0.030871	0.0268062	0.0260171	0.0277312	0.029442	0.0329863	0.0367495	0.0407314	0.043722	0.0431683	0.0427009	0.0404728	0.0385465	0.0410696	0.0428136	0.0456185	0.0504592	0.0567455	0.0632738	0.0619111	0.0547827	0.0512748	0.0517954	0.0554292	0.0574981	0.0611983	0.0702729	0.084795	0.0997016	0.1118	0.106021	0.0873347	0.076221	0.0756507	0.080372	0.0876132	0.0971652	0.117861	0.145237	0.184268	0.219724	0.224774	0.203236	0.197772	0.217211	0.259444	0.309768	0.364829	0.408806	0.436584	0.455738	0.485193	0.510981	0.528905	0.549581	0.586599	0.631219	0.727138	0.77965	0.836816	0.867495	0.875266	0.911926	0.988734	1.08487	1.22123	1.34437	1.45529	1.55488	1.6728	1.88574	2.18016	2.42347	2.51388	2.52872	2.53159	2.48396	2.41991	2.33556	2.24938	2.2345	2.20407	2.19304	2.13969	2.02509	1.8872	1.71252	1.55931	1.41941	1.29655	1.20294	1.11554	1.05864	1.00178	0.930772	0.868125	0.783028	0.709678	0.637022	0.567349	0.515179	0.468764	0.429396	0.399536	0.370286	0.346046	0.314506	0.289367	0.263539	0.236647	0.216114	0.195677	0.180495	0.168121	0.153423	0.145834	0.136249	0.126388	0.116893	0.106237	0.0977753	0.0895296	0.0837705	0.0775041	0.0738404	0.0685687	0.0645967	0.0609894	0.0564968	0.0532277	0.0506946	0.0470807	0.0446305	0.0418289	0.0397633	0.0382116	0.0370644	0.03602	0.0342595	0.0328537	0.0318723	0.0308279	0.0299128	0.0293127	0.0280594	0.0285269	0.0285236	0.0284109	0.0279401	0.0273366	0.0270946	0.026395	0.0271079	0.0267465	0.0261762	0.0270614	0.0269885	0.0272239	0.0281987	0.0292132	0.0301814	0.030692	0.0313518	0.0316634	0.0313319	0.0332018	0.0343159	0.0340904	0.0359902	0.0376413	0.0408972
bHCC-Hi	B042	0	0	0	0	0	0	0	0	0	0	0	0	0	0	0	0	0	0	0	0	0	0	0	0	0	0	0	0	0	0	0	0.0167057	0.0142951	0.0119725	0.01176	0.0111738	0.0109906	0.0100088	0.00823564	0.00805979	0.00754689	0.00770809	0.0067922	0.00656506	0.00693142	0.0083602	0.00792057	0.00737837	0.00627931	0.00694607	0.00715856	0.00710727	0.00790592	0.00835287	0.00970106	0.0117746	0.0134379	0.0126099	0.0113423	0.0107415	0.0111811	0.0117819	0.011738	0.0132987	0.0143757	0.0179147	0.0197465	0.0190211	0.0176949	0.0161416	0.0164566	0.0186401	0.019578	0.0205378	0.0241281	0.033155	0.0406653	0.0399619	0.0321146	0.0262603	0.0248535	0.026612	0.0282239	0.0283924	0.0327667	0.0408705	0.0550044	0.0656946	0.0645662	0.0517292	0.0427096	0.041801	0.0436987	0.0481682	0.0564771	0.0645662	0.0744431	0.0820926	0.083243	0.0799238	0.0729118	0.0692263	0.0725528	0.0759452	0.0809056	0.0890826	0.102674	0.114669	0.11354	0.0992087	0.0884598	0.087859	0.0915958	0.0987178	0.107144	0.120948	0.147839	0.187258	0.212515	0.198381	0.189955	0.16768	0.166024	0.176509	0.191698	0.206294	0.249392	0.309789	0.387485	0.455994	0.466449	0.416786	0.402667	0.431968	0.506895	0.598454	0.701634	0.780371	0.812844	0.825506	0.856887	0.878195	0.889991	0.903224	0.94882	1.00169	1.06161	1.13392	1.20301	1.21381	1.21998	1.25518	1.33964	1.44393	1.59983	1.72292	1.84733	1.93798	2.05191	2.28112	2.57096	2.78074	2.81126	2.73943	2.63683	2.48862	2.3302	2.169	2.00426	1.91937	1.82522	1.75678	1.66646	1.54313	1.4185	1.27199	1.13202	1.02041	0.913548	0.838079	0.771468	0.726224	0.682913	0.629264	0.587903	0.535236	0.484555	0.432554	0.387273	0.347897	0.317819	0.289896	0.269424	0.252836	0.237244	0.215856	0.201004	0.187178	0.167424	0.154264	0.140424	0.129154	0.12256	0.112573	0.109635	0.103693	0.0988203	0.0949883	0.0878297	0.0855217
bHCC-Nv	B044	0.0993179	0.00032354	3.49773e-05	5.24659e-05	8.74432e-06	4.37216e-05	8.74432e-06	1.74886e-05	8.74432e-06	1.74886e-05	1.74886e-05	2.62329e-05	5.24659e-05	3.49773e-05	4.37216e-05	8.74432e-06	7.86988e-05	5.24659e-05	4.37216e-05	3.49773e-05	8.74432e-05	5.24659e-05	6.99545e-05	4.37216e-05	6.12102e-05	0.000104932	6.99545e-05	0.000148653	8.74432e-05	0.00012242	0.000139909	0.00904162	0.00784365	0.00678559	0.00643582	0.00579748	0.00604232	0.00517664	0.00421476	0.00418853	0.0042235	0.0040836	0.00386499	0.0036901	0.00372508	0.00438965	0.0042235	0.00393494	0.00325289	0.00341028	0.00316544	0.00377754	0.00379503	0.00480063	0.00480063	0.0058412	0.00731899	0.00673312	0.00568381	0.00610353	0.00602483	0.00620846	0.00697796	0.00766877	0.00956628	0.0119885	0.0130902	0.0132651	0.0112452	0.0106856	0.0104844	0.0116125	0.0120584	0.0133263	0.0159934	0.0231899	0.0327912	0.0333158	0.0237845	0.0188702	0.0181794	0.0190364	0.0214236	0.022639	0.0278332	0.0381602	0.0544596	0.0665792	0.0658447	0.05195	0.0435292	0.0420776	0.0445348	0.0509356	0.0587705	0.0710825	0.0836656	0.0953655	0.0981899	0.09227	0.0835869	0.0814708	0.0838055	0.0882302	0.0966946	0.10446	0.122735	0.135126	0.132966	0.115215	0.10216	0.0993617	0.108062	0.115722	0.123277	0.138799	0.174773	0.226399	0.257555	0.236647	0.190888	0.166037	0.16929	0.188746	0.210091	0.242471	0.300192	0.372272	0.470392	0.54979	0.558438	0.502413	0.486062	0.5312	0.611429	0.702746	0.804888	0.859575	0.879731	0.901102	0.930142	0.948339	0.962837	0.987889	1.03772	1.09516	1.19813	1.26426	1.33059	1.34634	1.33897	1.38645	1.46986	1.57111	1.71858	1.83793	1.93445	2.01501	2.10083	2.28775	2.54168	2.6859	2.65117	2.55289	2.44423	2.3008	2.13457	1.97254	1.82212	1.71072	1.61494	1.53924	1.45682	1.34419	1.24111	1.10712	0.996126	0.893652	0.805404	0.728856	0.666684	0.630841	0.589323	0.552859	0.519001	0.47298	0.432258	0.391081	0.354669	0.323933	0.29582	0.269342	0.253813	0.241256	0.225726	0.20982	0.195733	0.186018	0.17096	0.154993	0.142594	0.134348	0.124851	0.116667	0.111919	0.106086	0.100743	0.0956891	0.086595	0.0814883	0.0753061	0.0706628	0.0643057	0.0593827	0.0579923	0.0541361	0.0525359	0.0507433	0.0474991	0.043914	0.0409321	0.0383088	0.037277	0.0350909	0.0347324	0.0335082	0.0324851	0.0321703	0.0313746	0.0290923	0.0281917	0.0270199	0.0267226	0.0259182	0.026609	0.0262767	0.0260756	0.0265565	0.0252536	0.0255247	0.0259881	0.024624	0.0245278	0.0246153	0.0245715	0.025822	0.0256034	0.0273347	0.0265652	0.0267664	0.0269237	0.0274921	0.0263991	0.0274134	0.0279993	0.0288825	0.0294246	0.0304565	0.032695	0.0349685
bHCC-Nv	B046	0.125002	0.000326471	6.34805e-05	9.06865e-05	5.44119e-05	2.72059e-05	2.72059e-05	3.62746e-05	1.81373e-05	4.53432e-05	1.81373e-05	9.06865e-06	1.81373e-05	4.53432e-05	1.81373e-05	3.62746e-05	3.62746e-05	3.62746e-05	1.81373e-05	6.34805e-05	2.72059e-05	9.06865e-06	7.25492e-05	2.72059e-05	4.53432e-05	4.53432e-05	7.25492e-05	6.34805e-05	7.25492e-05	5.44119e-05	1.81373e-05	0.0138569	0.0127415	0.0101932	0.010302	0.00881473	0.00849732	0.007926	0.00668359	0.00669266	0.00638433	0.00561349	0.0051782	0.00496962	0.0054684	0.00525982	0.00514192	0.00518727	0.00470663	0.00491521	0.00525075	0.00506031	0.00599438	0.00628457	0.00750884	0.00857894	0.00875125	0.00900517	0.00915934	0.00932257	0.00938605	0.00997551	0.0106466	0.0109005	0.0123968	0.0144554	0.0152444	0.01519	0.0156253	0.01519	0.0169946	0.0178743	0.0195248	0.0198966	0.0214474	0.0253197	0.0297996	0.0305069	0.0263172	0.0244763	0.0267797	0.0287567	0.0305069	0.0293008	0.0286025	0.032366	0.0395756	0.0449624	0.0436565	0.0380611	0.0353496	0.0357577	0.0371905	0.0392491	0.0423234	0.0481364	0.0525982	0.0551102	0.0543031	0.0524803	0.0512107	0.0510746	0.0510746	0.0542849	0.0590913	0.0639249	0.0728122	0.0791058	0.0782262	0.0712796	0.0658747	0.067761	0.0717512	0.0741362	0.0811281	0.0908225	0.107917	0.130153	0.141271	0.135975	0.111581	0.0970708	0.0932076	0.0978779	0.106865	0.116977	0.139929	0.170726	0.216151	0.257232	0.261567	0.236855	0.221792	0.241661	0.286252	0.349007	0.422554	0.479106	0.507763	0.525401	0.556733	0.592473	0.603129	0.610057	0.6443	0.69542	0.798712	0.868015	0.92765	0.955854	0.96611	0.995874	1.07384	1.1697	1.312	1.43824	1.55088	1.64751	1.76694	2.00404	2.33234	2.59011	2.67212	2.64968	2.6235	2.55138	2.45547	2.34352	2.25441	2.23	2.1922	2.17806	2.08955	1.95939	1.80321	1.61401	1.45341	1.31446	1.17979	1.0912	1.01746	0.962057	0.908543	0.847719	0.791611	0.710121	0.644001	0.574626	0.513911	0.466301	0.42989	0.396899	0.371833	0.348454	0.32736	0.305133	0.283604	0.261957	0.232375	0.214111	0.19718	0.180149	0.170545	0.158656	0.149506	0.142568	0.131468	0.120867	0.110284	0.102712	0.096037	0.0882017	0.0806566	0.077283	0.0706538	0.0681237	0.0637435	0.0610501	0.0560624	0.0547112	0.0506121	0.0474109	0.0440464	0.042541	0.0420241	0.0407364	0.0377074	0.0361567	0.0344699	0.0343067	0.0322844	0.0307971	0.0303981	0.0292283	0.0298903	0.0295819	0.0298721	0.0288655	0.0287658	0.0285209	0.0277773	0.027342	0.0272513	0.0271606	0.027342	0.0277682	0.0284846	0.0280675	0.0280584	0.0289471	0.0295003	0.0294459	0.0290197	0.0289471	0.029328	0.0303528	0.0312415	0.0320577	0.0312415	0.0352861
bHCC-Hi	B047	0	0	0	0	0	0	0	0	0	0	0	0	0	0	0	0	0	0	0	0	0	0	0	0	0	0	0	0	0	0	0	0.0166444	0.0138344	0.0118867	0.0114778	0.0108757	0.0108683	0.0097755	0.00750074	0.00773119	0.00744871	0.00667559	0.0064377	0.00573149	0.0063039	0.00649718	0.00587273	0.00578353	0.00537467	0.00541927	0.00563485	0.00631876	0.00617009	0.006854	0.00802111	0.00861582	0.0093592	0.0097978	0.00930717	0.00936664	0.00912132	0.0101175	0.0104817	0.0108831	0.0125186	0.0145034	0.0163693	0.0153583	0.0144737	0.0156705	0.0159605	0.0169194	0.0184805	0.0191198	0.0218555	0.0265983	0.0301665	0.0299063	0.0271781	0.0252379	0.0255575	0.0269774	0.0292447	0.0279587	0.0290737	0.0345525	0.0425216	0.0452721	0.0458073	0.0392655	0.0357122	0.0353776	0.037251	0.0402914	0.0440752	0.0492864	0.0545644	0.0585266	0.0578799	0.0560586	0.0533155	0.0503197	0.054096	0.0564377	0.0614332	0.0698335	0.0794752	0.0871989	0.0846343	0.0752081	0.0694023	0.0700193	0.0739295	0.0790663	0.0856304	0.0967217	0.115678	0.13653	0.152044	0.140217	0.151531	0.138745	0.135957	0.137154	0.150238	0.1522	0.175729	0.206854	0.252275	0.301227	0.304654	0.280962	0.263515	0.285125	0.333177	0.397539	0.472034	0.527	0.557241	0.587415	0.612303	0.642038	0.668696	0.683608	0.729557	0.777736	0.83149	0.894291	0.947569	0.976457	0.976702	1.02867	1.10377	1.19074	1.33712	1.47099	1.59784	1.69804	1.81948	2.04886	2.37253	2.6584	2.74724	2.74293	2.71765	2.63828	2.54967	2.42931	2.31317	2.30486	2.25906	2.24727	2.17135	2.04217	1.88412	1.68949	1.5295	1.37077	1.25103	1.15497	1.07334	1.0237	0.967715	0.894484	0.835586	0.749747	0.68062	0.605717	0.539622	0.493979	0.448855	0.41906	0.388976	0.362459	0.34047	0.314161	0.28931	0.263567	0.240373	0.215789	0.198885	0.185549	0.17251	0.162526	0.156512	0.146179	0.137548	0.129014	0.122131	0.114897
bHCC-Nv	B049	0.171609	0.000372671	3.38792e-05	0	1.12931e-05	2.25861e-05	2.25861e-05	1.12931e-05	1.12931e-05	1.12931e-05	0	2.25861e-05	1.12931e-05	1.12931e-05	0	1.12931e-05	0	1.12931e-05	2.25861e-05	3.38792e-05	0	5.64653e-05	1.12931e-05	2.25861e-05	2.25861e-05	6.77583e-05	5.64653e-05	6.77583e-05	9.03444e-05	3.38792e-05	5.64653e-05	0.0197967	0.0174252	0.0152117	0.0154941	0.0129531	0.0131564	0.0115867	0.00988142	0.00892151	0.00903444	0.00869565	0.00779221	0.00693394	0.00697911	0.00723885	0.00657256	0.0065048	0.00599661	0.00591756	0.00519481	0.00578204	0.00578204	0.00642575	0.00753247	0.00806324	0.00921513	0.00858272	0.00849238	0.00765669	0.00842462	0.00826652	0.00885375	0.00931677	0.0100395	0.012253	0.0138001	0.0126482	0.0113269	0.012061	0.0109204	0.0121287	0.0121965	0.0130322	0.0144325	0.0186222	0.0234557	0.0241671	0.0186335	0.0154376	0.0149294	0.0158667	0.0163749	0.0178995	0.0191191	0.0249464	0.033642	0.0418295	0.0410841	0.032603	0.0292716	0.0267307	0.0280294	0.0319255	0.0356635	0.0434218	0.0490232	0.0563749	0.0573348	0.0555167	0.0524901	0.0480407	0.0498024	0.0515867	0.054568	0.0602823	0.0711237	0.0783173	0.0763185	0.0703219	0.0618295	0.0612987	0.0651722	0.0709768	0.0760248	0.0884359	0.107905	0.142021	0.161378	0.153789	0.122405	0.107295	0.109441	0.12218	0.133258	0.155833	0.190796	0.247092	0.31432	0.376488	0.385398	0.356827	0.340666	0.36297	0.415144	0.497346	0.58323	0.646877	0.676273	0.696296	0.724924	0.744122	0.757662	0.769565	0.802394	0.854297	0.964969	1.03264	1.09302	1.11948	1.11822	1.13623	1.18524	1.25733	1.38775	1.49176	1.59754	1.66924	1.75383	1.91505	2.0958	2.2391	2.26715	2.2306	2.17863	2.09268	2.00623	1.87868	1.74655	1.67336	1.59925	1.53836	1.47155	1.38338	1.28867	1.16593	1.06801	0.979808	0.890853	0.826414	0.764924	0.71747	0.680723	0.639074	0.603365	0.561299	0.513992	0.475246	0.427544	0.398351	0.36917	0.341525	0.318148	0.303354	0.286618	0.268944	0.253778	0.238735	0.218069	0.205759	0.192242	0.176431	0.168933	0.159673	0.14943	0.144867	0.138238	0.12943	0.11799	0.111869	0.104167	0.097109	0.0912253	0.084393	0.0818859	0.0780576	0.0748617	0.0704912	0.0685601	0.0636025	0.0602823	0.0569057	0.0526708	0.0495652	0.0476228	0.0485714	0.0473179	0.0431508	0.0427216	0.0410615	0.037764	0.0380237	0.0371542	0.0342067	0.0349633	0.0346697	0.0357086	0.0339243	0.0330435	0.0334161	0.0328967	0.0325014	0.0319819	0.0316544	0.0328967	0.0338453	0.0353698	0.0360136	0.035223	0.0360587	0.037301	0.0374026	0.0389385	0.0394692	0.0418408	0.0404404	0.0444833	0.0447431	0.0469001	0.0516544
bHCC-Nv	B050	0.133326	0.000177387	3.85624e-05	2.31374e-05	1.5425e-05	7.71248e-06	7.71248e-06	3.08499e-05	1.5425e-05	2.31374e-05	1.5425e-05	1.5425e-05	7.71248e-06	1.5425e-05	1.5425e-05	1.5425e-05	7.71248e-06	3.08499e-05	3.85624e-05	2.31374e-05	3.08499e-05	3.85624e-05	3.08499e-05	0.000100262	3.85624e-05	6.16998e-05	5.39874e-05	0.000100262	6.16998e-05	7.71248e-05	3.08499e-05	0.0107975	0.00961746	0.00842974	0.00860713	0.00823693	0.00804412	0.00761993	0.00654789	0.00651704	0.00660188	0.00673299	0.00646306	0.00655561	0.00711091	0.0075428	0.0082215	0.00755823	0.00683326	0.00721117	0.00781274	0.00860713	0.00920099	0.0104504	0.0112834	0.0124865	0.0140984	0.0144455	0.0139287	0.0139519	0.0137051	0.0143375	0.0155946	0.0158029	0.0173531	0.0195974	0.0228675	0.0211939	0.0188879	0.0203764	0.0201527	0.0198519	0.0215255	0.0232685	0.0269628	0.0329323	0.0398967	0.039056	0.0324155	0.0264384	0.0255669	0.0257365	0.0268626	0.0276801	0.033048	0.0402977	0.0510797	0.0588077	0.0565787	0.0466528	0.038547	0.0362641	0.0373747	0.0399044	0.0450177	0.0551905	0.0630881	0.0675228	0.0665278	0.0645303	0.0594324	0.0552136	0.0591393	0.0595403	0.0656872	0.0740784	0.0909841	0.100463	0.098982	0.0838732	0.0752738	0.0727441	0.0780966	0.0820531	0.0887861	0.103725	0.131675	0.16406	0.184745	0.172721	0.134027	0.110898	0.107311	0.11308	0.123454	0.142226	0.174387	0.222112	0.288478	0.344817	0.347979	0.308515	0.28756	0.321055	0.37532	0.454304	0.539796	0.603309	0.626724	0.644362	0.666281	0.688069	0.700085	0.718587	0.751519	0.859186	0.916027	0.979863	1.04979	1.0613	1.05481	1.08896	1.17749	1.275	1.41835	1.54455	1.66809	1.77303	1.893	2.15025	2.48746	2.74536	2.81603	2.76544	2.70652	2.59802	2.48811	2.35732	2.23356	2.19577	2.12883	2.08239	2.00258	1.86777	1.72057	1.55487	1.40312	1.26944	1.14916	1.05935	0.979454	0.924796	0.870014	0.815032	0.755376	0.690012	0.629223	0.563589	0.506478	0.457628	0.423801	0.392935	0.365965	0.34356	0.326454	0.301566	0.282531	0.261306	0.237722	0.218001	0.196946	0.184444	0.173323	0.16106	0.152229	0.144054	0.135246	0.12377	0.115633	0.10536	0.0971464	0.0908067	0.0833256	0.0764384	0.0747802	0.0683017	0.0655252	0.061453	0.0584066	0.0537174	0.0498458	0.0455962	0.0423107	0.0407913	0.0377294	0.0365109	0.0347756	0.0348296	0.031814	0.029855	0.0285824	0.0274179	0.0266466	0.0244331	0.0250193	0.0242249	0.0243252	0.0236927	0.023284	0.0218109	0.021942	0.0216489	0.0217492	0.0215332	0.0219574	0.0221348	0.0218726	0.0230603	0.0231606	0.0233611	0.0233919	0.0232608	0.0242866	0.0242789	0.0253509	0.0261762	0.0270708	0.028675	0.0311276	0.0333488
bHCC-Hi	B051	0	0	0	0	0	0	0	0	0	0	0	0	0	0	0	0	0	0	0	0	0	0	0	0	0	0	0	0	0	0	0	0.0166299	0.0146339	0.0118653	0.0117458	0.0112859	0.0104581	0.00890361	0.00728477	0.0075975	0.00702723	0.00658572	0.00557395	0.00495769	0.00526122	0.00470935	0.00470935	0.00411148	0.00341244	0.00364238	0.00382634	0.00395511	0.00404709	0.00439662	0.00482892	0.00540839	0.0057855	0.00607064	0.00585909	0.00575791	0.00616262	0.00593267	0.00636497	0.00681567	0.00762509	0.0084713	0.00913355	0.00857248	0.00823216	0.0084621	0.00819536	0.00844371	0.00925313	0.010035	0.0111663	0.014312	0.0171818	0.0175681	0.0142108	0.0121413	0.0109823	0.0119389	0.0121597	0.0131255	0.0152226	0.0191777	0.0253035	0.0292862	0.0285964	0.0234364	0.0206402	0.0191133	0.0201803	0.022167	0.0255243	0.0313558	0.036801	0.0400478	0.0387693	0.0365066	0.0343635	0.033738	0.0339772	0.0367826	0.0413815	0.046238	0.0552336	0.0617642	0.0595383	0.0504415	0.0465876	0.0465416	0.0507542	0.05344	0.0604489	0.0702907	0.0903514	0.117614	0.137426	0.127162	0.125331	0.1094	0.106374	0.11055	0.122627	0.130132	0.155666	0.197986	0.254535	0.309032	0.315379	0.28257	0.263659	0.283343	0.344123	0.41433	0.497866	0.553808	0.574715	0.580298	0.59644	0.622397	0.629553	0.641667	0.689947	0.743755	0.815646	0.883793	0.959216	0.980004	0.973602	1.01086	1.0878	1.17244	1.31993	1.46573	1.58965	1.69776	1.78662	2.01001	2.28797	2.50359	2.54759	2.52279	2.48557	2.39973	2.28848	2.17104	2.04985	2.01459	1.96176	1.93916	1.89656	1.80979	1.71303	1.57994	1.4555	1.33947	1.22189	1.14213	1.0696	1.0206	0.986424	0.928688	0.890416	0.830197	0.761727	0.702907	0.636194	0.586507	0.536203	0.500653	0.469049	0.443469	0.421413	0.395567	0.372728	0.345245	0.318359	0.292163	0.269748	0.251214	0.231236	0.215765	0.209262	0.199807	0.190048	0.180316	0.16927	0.16158
bHCC-Nv	B053	0.11597	0.000268177	3.50886e-05	1.25316e-05	1.00253e-05	1.75443e-05	1.5038e-05	1.25316e-05	2.00506e-05	7.51899e-06	1.25316e-05	7.51899e-06	1.75443e-05	2.50633e-05	2.50633e-05	2.75696e-05	3.00759e-05	2.00506e-05	3.75949e-05	3.75949e-05	4.01013e-05	5.51392e-05	5.01266e-05	5.26329e-05	5.51392e-05	0.000100253	6.01519e-05	8.02025e-05	7.01772e-05	7.01772e-05	7.76962e-05	0.0171909	0.0161809	0.0138976	0.0141833	0.0131632	0.0129953	0.0120153	0.0101682	0.0101882	0.00980726	0.00988496	0.00953407	0.00959673	0.0111532	0.0125617	0.0131582	0.0122484	0.0108775	0.0106093	0.0106018	0.0110955	0.0120279	0.0133662	0.0157798	0.0186045	0.0208201	0.0200932	0.0186245	0.0179002	0.0178576	0.0176721	0.0188601	0.0194967	0.023943	0.0295346	0.0334545	0.030502	0.0270558	0.0256899	0.0252613	0.0261786	0.0275771	0.0285847	0.0346224	0.0479085	0.0609389	0.0604526	0.0449811	0.0360285	0.0338279	0.0342465	0.0366751	0.0390812	0.044753	0.0589764	0.0833079	0.0984185	0.0944936	0.0739643	0.0607584	0.0564601	0.0571643	0.0635204	0.0712725	0.0854307	0.101459	0.115238	0.11504	0.107193	0.0949447	0.0887516	0.090476	0.0938996	0.102516	0.116602	0.137485	0.156661	0.153059	0.127915	0.113737	0.112035	0.118609	0.127046	0.13367	0.155019	0.201592	0.258731	0.29297	0.266368	0.208356	0.175608	0.174443	0.187962	0.210055	0.239951	0.296286	0.374882	0.474751	0.555886	0.55724	0.493466	0.465678	0.496662	0.578268	0.6752	0.778844	0.844309	0.856337	0.861077	0.875764	0.883684	0.888779	0.891491	0.925321	0.972689	1.08717	1.14442	1.19293	1.2065	1.20447	1.22473	1.30526	1.39421	1.5322	1.64976	1.74807	1.82397	1.91248	2.11171	2.35859	2.52097	2.50438	2.41402	2.31724	2.17733	2.03179	1.87092	1.72508	1.6418	1.55086	1.4904	1.41714	1.3156	1.2082	1.08412	0.974355	0.870731	0.775563	0.709524	0.654703	0.617622	0.58121	0.541936	0.50885	0.465355	0.425066	0.385343	0.344976	0.31292	0.287067	0.264919	0.248605	0.23261	0.221231	0.208692	0.195318	0.179581	0.163663	0.151482	0.140382	0.13081	0.122958	0.114457	0.109632	0.104491	0.100183	0.0939272	0.0876087	0.0804682	0.0755833	0.0705983	0.0664102	0.0614477	0.0583448	0.0572671	0.0555753	0.0522143	0.0492494	0.0469335	0.0447154	0.0421113	0.0396476	0.0380686	0.0374746	0.0373794	0.0365147	0.0353468	0.0347026	0.0331186	0.0324519	0.0310208	0.0309983	0.0297902	0.0298403	0.0306925	0.0312414	0.0305897	0.0302589	0.0300509	0.029888	0.0295546	0.0297276	0.0292564	0.0299632	0.0313441	0.0319532	0.0330159	0.0330384	0.0342415	0.0347402	0.0344745	0.0346074	0.0351112	0.0371237	0.0386376	0.0397403	0.0415875	0.0436602	0.0464423
bHCC-Nv	B054	0.100287	0.00016178	3.64004e-05	2.02224e-05	1.21335e-05	1.6178e-05	8.08898e-06	1.6178e-05	0	0	2.02224e-05	1.6178e-05	4.04449e-06	2.02224e-05	8.08898e-06	2.42669e-05	8.08898e-06	3.64004e-05	3.64004e-05	2.83114e-05	2.83114e-05	2.83114e-05	7.68453e-05	5.66229e-05	7.28008e-05	9.30233e-05	2.83114e-05	5.25784e-05	7.28008e-05	7.68453e-05	8.08898e-05	0.0136623	0.0129828	0.0107139	0.0110212	0.0101598	0.00977958	0.00888574	0.00757937	0.00723964	0.00729626	0.00732053	0.00772902	0.00814965	0.00833569	0.00914459	0.0088089	0.00828311	0.00699697	0.00697674	0.00739737	0.00809707	0.00905561	0.0100222	0.0123438	0.0146936	0.0156117	0.0146006	0.012546	0.0116562	0.01236	0.0126188	0.0140425	0.0147907	0.017909	0.0202467	0.0228635	0.0197371	0.0176866	0.0172012	0.0168938	0.0175612	0.0188918	0.0208008	0.0258038	0.0348716	0.0458928	0.0459697	0.0333751	0.0256097	0.0239676	0.0244692	0.0260101	0.0291648	0.0346936	0.0493185	0.068182	0.0815895	0.0779575	0.0599676	0.0484772	0.0442467	0.0458362	0.0500708	0.0585035	0.0736663	0.0892457	0.099276	0.0975126	0.0915672	0.0815248	0.0747745	0.0766673	0.0797331	0.0908999	0.107794	0.135106	0.155507	0.151575	0.126791	0.111312	0.107377	0.112214	0.123345	0.136599	0.165347	0.221933	0.289541	0.329913	0.300659	0.232635	0.190006	0.181654	0.194091	0.215195	0.249897	0.311519	0.404336	0.519842	0.618637	0.615401	0.533917	0.490317	0.520946	0.60764	0.72379	0.857254	0.953703	0.985173	0.990334	1.00068	0.995114	0.969072	0.946196	0.971147	1.0213	1.13987	1.20924	1.28349	1.30581	1.29206	1.30255	1.37069	1.44903	1.58289	1.70879	1.82571	1.93065	2.03031	2.22324	2.46461	2.60449	2.57016	2.47607	2.37657	2.24586	2.09429	1.93758	1.7978	1.70021	1.60233	1.53327	1.44879	1.3396	1.22495	1.10098	0.993286	0.893019	0.801052	0.732069	0.672849	0.629359	0.590451	0.549755	0.511114	0.464603	0.421759	0.380906	0.341678	0.313213	0.286859	0.265371	0.246135	0.229339	0.213456	0.198269	0.184546	0.170859	0.15473	0.141751	0.131745	0.12197	0.113763	0.106208	0.0994459	0.0950738	0.0900101	0.082451	0.0771648	0.0712841	0.0666249	0.0620586	0.0584995	0.0551911	0.0521416	0.0498564	0.0472679	0.046091	0.0430131	0.0407482	0.0386694	0.0366876	0.0346168	0.0329019	0.0321941	0.0328413	0.0315794	0.0309039	0.0299333	0.0292295	0.0286673	0.0276198	0.026997	0.0256785	0.0267988	0.0268433	0.028089	0.0280485	0.0273933	0.0271102	0.0270131	0.0263337	0.025723	0.026002	0.0265076	0.0275794	0.0295329	0.0289869	0.0297796	0.0316684	0.0314661	0.0310253	0.0323236	0.0316886	0.0326512	0.0349282	0.0359272	0.0390131	0.0406148	0.0436522
bHCC-Nv	B055	0.11874	0.000187691	0.000108663	2.96355e-05	4.93925e-05	4.93925e-05	2.96355e-05	9.87849e-06	9.87849e-06	0	0	1.9757e-05	2.96355e-05	1.9757e-05	1.9757e-05	8.89065e-05	4.93925e-05	2.96355e-05	2.96355e-05	3.9514e-05	4.93925e-05	7.9028e-05	3.9514e-05	9.87849e-05	3.9514e-05	0.000148177	8.89065e-05	7.9028e-05	1.9757e-05	4.93925e-05	5.9271e-05	0.0140571	0.0121308	0.010896	0.01057	0.00920676	0.00907834	0.00848563	0.00652968	0.00638151	0.00588758	0.00542329	0.0050084	0.00449472	0.00456386	0.00407982	0.00382298	0.00334881	0.0031216	0.00320063	0.00285488	0.00284501	0.00307221	0.00299318	0.00324015	0.00345747	0.00365504	0.00359577	0.00321051	0.00338832	0.00341796	0.00392176	0.00420824	0.0041786	0.0045935	0.00469228	0.00483058	0.00496888	0.00438605	0.00464289	0.00490961	0.00515657	0.00544305	0.00516645	0.00696434	0.00818927	0.00916724	0.00905858	0.0074879	0.00747802	0.00710264	0.00738911	0.00836708	0.00861405	0.00997728	0.011706	0.0156969	0.0175837	0.0168231	0.0145214	0.0139978	0.0133656	0.0140769	0.0141954	0.0183246	0.0206757	0.0245579	0.0262867	0.0256446	0.0252692	0.0246172	0.0248839	0.0261978	0.0262867	0.0293688	0.0357305	0.0435543	0.0519312	0.0516053	0.0440778	0.0394448	0.0396226	0.0424973	0.0466364	0.0529586	0.0671935	0.0897362	0.113079	0.127008	0.116655	0.0896078	0.0765781	0.0749185	0.0760447	0.0879976	0.103201	0.129329	0.164931	0.214571	0.25531	0.256979	0.229961	0.225546	0.253136	0.31223	0.381201	0.469199	0.527956	0.544246	0.550232	0.579295	0.59916	0.609157	0.617831	0.658007	0.71057	0.814581	0.877319	0.943861	0.968705	0.965771	0.98946	1.0657	1.15607	1.28954	1.43184	1.55917	1.6563	1.74808	1.92031	2.13382	2.27824	2.31261	2.32879	2.33802	2.29027	2.23124	2.13604	2.03647	1.97227	1.90163	1.85068	1.80554	1.70896	1.61128	1.49451	1.37107	1.26426	1.16381	1.08348	1.00945	0.944463	0.88455	0.826553	0.770078	0.697698	0.639702	0.581774	0.528539	0.482278	0.44061	0.404297	0.37724	0.348138	0.319411	0.293194	0.270048	0.249639	0.226761	0.204159	0.18947	0.172202	0.162689	0.145609	0.138427	0.130604	0.120024	0.111844	0.103428	0.0974118	0.0883533	0.0837202	0.0772795	0.0718562	0.0683493	0.067964	0.0630347	0.0596167	0.0568804	0.0545392	0.0527018	0.0489578	0.0476736	0.0450361	0.0462412	0.0469525	0.0462807	0.0449965	0.0435148	0.0420725	0.0407093	0.0390102	0.0380223	0.0375284	0.0386941	0.0407685	0.0436136	0.043248	0.0433863	0.0420725	0.0420824	0.0395831	0.0392868	0.0385064	0.0412131	0.0426949	0.0448978	0.0486318	0.0490072	0.0497975	0.0475551	0.0482367	0.0470611	0.0472587	0.0489479	0.052435	0.0543416	0.0590635	0.0623135	0.0642102
bHCC-Hi	B056	0	0	0	0	0	0	0	0	0	0	0	0	0	0	0	0	0	0	0	0	0	0	0	0	0	0	0	0	0	0	0	0.0206447	0.0182973	0.0146448	0.0148288	0.0134011	0.0133836	0.0116405	0.00944206	0.00985373	0.00882018	0.00817202	0.00761146	0.00653412	0.00721731	0.00724358	0.00738373	0.00603486	0.00590348	0.00552685	0.00545677	0.00575458	0.00640273	0.00659543	0.00776912	0.00811071	0.00963476	0.00909171	0.00882018	0.00880266	0.00903915	0.00895156	0.00972234	0.00995007	0.0115529	0.0132522	0.0153631	0.0141631	0.0130595	0.0137514	0.0136463	0.0141281	0.0148813	0.0152579	0.018306	0.0241219	0.0292371	0.0295174	0.0236052	0.0184812	0.017509	0.0184987	0.0191644	0.0209862	0.0234738	0.0314443	0.0413857	0.048384	0.0465709	0.0369361	0.030875	0.0282474	0.0275554	0.0299291	0.0343961	0.0434177	0.0537444	0.057029	0.0544802	0.0511781	0.0481387	0.0437068	0.0448454	0.045914	0.0515897	0.0618464	0.0749584	0.08638	0.0878339	0.0730314	0.0638171	0.0634054	0.0673645	0.0707279	0.0783393	0.0959446	0.124928	0.162941	0.189761	0.174669	0.166988	0.142673	0.136489	0.144136	0.153806	0.165508	0.19894	0.248647	0.325655	0.393335	0.405912	0.353306	0.318105	0.329798	0.384532	0.465078	0.56062	0.63112	0.643295	0.648121	0.664535	0.685127	0.688535	0.688272	0.721722	0.769151	0.81842	0.890593	0.951073	0.949032	0.937479	0.956863	1.02229	1.11432	1.24287	1.3806	1.48886	1.57662	1.65802	1.83863	2.10716	2.30946	2.35398	2.33349	2.31436	2.2298	2.12762	2.00136	1.89549	1.8497	1.8077	1.7971	1.7597	1.68386	1.58112	1.44717	1.324	1.20447	1.09968	1.02731	0.954007	0.924542	0.88843	0.848375	0.81115	0.75342	0.695796	0.637646	0.573382	0.523386	0.485329	0.458702	0.426636	0.413427	0.396689	0.373566	0.355908	0.33366	0.305159	0.280117	0.258763	0.245546	0.232627	0.217938	0.212061	0.201927	0.198353	0.188272	0.17643	0.169449
bHCC-Hi	B057	0	0	0	0	0	0	0	0	0	0	0	0	0	0	0	0	0	0	0	0	0	0	0	0	0	0	0	0	0	0	0	0.0357382	0.0303766	0.023102	0.0252295	0.0242172	0.0227245	0.0196792	0.0154843	0.0165652	0.015021	0.014798	0.0124818	0.011195	0.0112722	0.0116582	0.0116497	0.0101227	0.00880158	0.00924766	0.00854422	0.0095908	0.00952218	0.00973664	0.0117183	0.0132624	0.0134254	0.0138372	0.012782	0.0130823	0.0128249	0.0132538	0.0135712	0.0137428	0.0166252	0.0169598	0.0177576	0.016711	0.0153298	0.0157245	0.0160161	0.0173029	0.0173201	0.0173458	0.0213262	0.0253925	0.0293129	0.0286266	0.0229647	0.0197049	0.0183066	0.0197306	0.0202711	0.0205885	0.0234795	0.0288067	0.036922	0.0415887	0.0379343	0.0315004	0.0280604	0.0267822	0.026868	0.0270653	0.031672	0.0385605	0.0442052	0.0477824	0.0459895	0.0451574	0.0419147	0.0398387	0.0386892	0.040139	0.0465128	0.0546796	0.0632067	0.071159	0.0693575	0.0627949	0.0561208	0.0577936	0.0612679	0.0630437	0.0686626	0.083066	0.10374	0.128343	0.146367	0.138312	0.161345	0.146967	0.143202	0.148331	0.164725	0.1592	0.186943	0.227872	0.287484	0.348254	0.360024	0.326336	0.306134	0.32191	0.369786	0.442009	0.53277	0.591379	0.609299	0.624269	0.650845	0.680767	0.687347	0.689157	0.71889	0.755726	0.810955	0.869117	0.922176	0.935824	0.930059	0.965334	1.02971	1.1011	1.24198	1.356	1.47378	1.54548	1.63715	1.84271	2.10754	2.31468	2.36039	2.32061	2.29441	2.1999	2.10913	1.98724	1.88476	1.84936	1.81246	1.80236	1.74114	1.64708	1.55181	1.40973	1.30171	1.17524	1.07239	0.999339	0.940911	0.914704	0.875054	0.831895	0.797564	0.739273	0.677275	0.620142	0.557588	0.519285	0.482088	0.449258	0.42625	0.407026	0.38914	0.374273	0.35323	0.326851	0.2936	0.27749	0.259261	0.244403	0.232427	0.218813	0.213734	0.204538	0.200051	0.192494	0.179969	0.178905
bHCC-Nv	B058	0.0980022	0.000219515	4.03706e-05	2.01853e-05	1.26158e-05	3.78474e-05	7.56949e-06	7.56949e-06	7.56949e-06	7.56949e-06	7.56949e-06	1.00927e-05	1.76621e-05	2.01853e-05	1.76621e-05	1.26158e-05	3.78474e-05	2.01853e-05	1.5139e-05	1.5139e-05	3.0278e-05	3.28011e-05	1.76621e-05	3.28011e-05	5.80328e-05	5.04633e-05	4.79401e-05	4.28938e-05	8.07412e-05	6.56022e-05	5.80328e-05	0.0239448	0.0216639	0.018023	0.0181012	0.0168118	0.0160246	0.0141524	0.0118664	0.0124064	0.0110994	0.0110792	0.0103954	0.00948205	0.00995892	0.0101709	0.0105847	0.00965362	0.00865697	0.00880836	0.00915404	0.00975959	0.0108824	0.0115132	0.0130094	0.0150709	0.0159817	0.0159716	0.0145814	0.0146369	0.0143972	0.0153181	0.0155275	0.0158026	0.0178589	0.0195722	0.0202307	0.020155	0.0182071	0.0181138	0.0182551	0.018848	0.0197412	0.0205108	0.0239978	0.0287641	0.033447	0.0309415	0.0257085	0.0222795	0.0216513	0.0217875	0.0229255	0.0237884	0.0281005	0.0342696	0.0430452	0.0463026	0.0443295	0.0365379	0.0315547	0.0301896	0.0305934	0.0324403	0.0368558	0.0441377	0.0518258	0.0568242	0.0557518	0.053153	0.0493026	0.0460957	0.046618	0.0485936	0.0532917	0.0620294	0.07298	0.0828758	0.0812585	0.0715039	0.0673155	0.0672196	0.0720338	0.0760204	0.0842938	0.0999349	0.124606	0.155086	0.173985	0.164288	0.132209	0.117622	0.118273	0.125936	0.140187	0.160125	0.196716	0.248706	0.316374	0.375141	0.382807	0.34862	0.333779	0.360131	0.415131	0.492759	0.580908	0.646876	0.684829	0.712736	0.745358	0.771805	0.782988	0.794847	0.829005	0.873052	0.990846	1.04738	1.10161	1.12487	1.12831	1.15596	1.23263	1.31237	1.44484	1.56044	1.67228	1.75555	1.86299	2.07432	2.33885	2.52891	2.5562	2.50276	2.42486	2.32275	2.20023	2.04903	1.90962	1.83168	1.74875	1.69412	1.61072	1.49788	1.379	1.23133	1.11051	0.994765	0.895034	0.819062	0.754759	0.708989	0.664745	0.616659	0.575993	0.524063	0.472871	0.424378	0.377354	0.346064	0.317366	0.293883	0.275726	0.254998	0.239885	0.222253	0.207399	0.188382	0.171898	0.158498	0.14655	0.136291	0.126029	0.117489	0.111044	0.105892	0.0994404	0.0927515	0.0858103	0.0797471	0.0740422	0.0700304	0.0641817	0.0615929	0.0579192	0.056968	0.0542985	0.0507837	0.0484296	0.0456869	0.0440469	0.0417457	0.0392377	0.0387659	0.0376633	0.0373908	0.0362907	0.0350064	0.0339063	0.0329878	0.0323318	0.0317288	0.0305404	0.0308936	0.0311106	0.0310702	0.031098	0.0311712	0.0312771	0.0311939	0.0306438	0.0305959	0.0305252	0.0307271	0.0309617	0.0324554	0.0326346	0.0344109	0.034966	0.0362049	0.0367625	0.0379383	0.0381048	0.0383773	0.0412487	0.0429468	0.0449602	0.0469485	0.0489544	0.0535037
bHCC-Nv	B059	0.146403	0.00034084	4.86914e-05	0	1.21729e-05	1.21729e-05	0	1.21729e-05	1.21729e-05	0	1.21729e-05	1.21729e-05	2.43457e-05	0	2.43457e-05	0	1.21729e-05	3.65186e-05	3.65186e-05	1.21729e-05	1.21729e-05	2.43457e-05	2.43457e-05	1.21729e-05	2.43457e-05	1.21729e-05	3.65186e-05	4.86914e-05	2.43457e-05	6.08643e-05	2.43457e-05	0.020073	0.0182349	0.0153743	0.0145953	0.0136823	0.0129763	0.0118077	0.00912964	0.0101035	0.00906878	0.00915399	0.00821668	0.00757152	0.008521	0.00872794	0.00877663	0.00782715	0.00697505	0.00679245	0.00697505	0.00754717	0.00809495	0.008521	0.00960438	0.0113816	0.0122215	0.0112964	0.0107243	0.0116007	0.011126	0.0115399	0.0116981	0.0126841	0.0143153	0.0166768	0.0179306	0.0165916	0.0144127	0.0154108	0.0147413	0.016129	0.0162508	0.0173341	0.0198539	0.0251491	0.0321485	0.031126	0.0242483	0.0191601	0.0190383	0.0186732	0.0209251	0.0207425	0.0242605	0.0321607	0.0397931	0.0467438	0.0444674	0.0368229	0.0309677	0.0282045	0.0300426	0.0320511	0.0363116	0.0436519	0.0508095	0.0563847	0.0551187	0.0518929	0.0471211	0.0453195	0.0455752	0.0470968	0.0508095	0.0572733	0.0688375	0.0778454	0.0770542	0.0665003	0.0593427	0.0590505	0.0639562	0.0697383	0.0748631	0.0891662	0.115581	0.151053	0.173962	0.160609	0.129215	0.107851	0.108436	0.114802	0.130128	0.153001	0.187645	0.249933	0.324139	0.389933	0.400962	0.361266	0.337018	0.362934	0.420414	0.508728	0.603932	0.677517	0.710736	0.725563	0.744224	0.776689	0.780316	0.780743	0.810919	0.849324	0.963518	1.02623	1.08499	1.11229	1.0997	1.13172	1.18965	1.28805	1.4199	1.54131	1.63974	1.73502	1.83383	2.03401	2.27422	2.44073	2.46785	2.42577	2.37897	2.27285	2.15298	1.99315	1.87121	1.79008	1.7029	1.65478	1.5731	1.48045	1.36624	1.24114	1.12028	1.00716	0.909154	0.832368	0.769604	0.727973	0.686147	0.645673	0.607888	0.559951	0.509117	0.455691	0.416567	0.378052	0.34521	0.322861	0.306756	0.286695	0.270566	0.255873	0.238624	0.218381	0.201388	0.186038	0.169909	0.161096	0.147462	0.140572	0.131844	0.12818	0.121351	0.112441	0.1042	0.0966281	0.0920998	0.0848935	0.0802921	0.0734145	0.0717346	0.068801	0.064297	0.0634814	0.0582715	0.0558977	0.052745	0.0491175	0.0476932	0.0453682	0.0430554	0.0411564	0.0416312	0.0412051	0.0372733	0.036969	0.0372611	0.0352282	0.0341814	0.033025	0.0332197	0.0330615	0.0339257	0.0318198	0.0322337	0.0315886	0.0327815	0.0313816	0.0308947	0.0314181	0.0318198	0.0333049	0.0330858	0.0335606	0.0341814	0.0350456	0.0354717	0.0370907	0.0371272	0.036762	0.0378576	0.039367	0.0413755	0.0437858	0.0439075	0.0487888
bHCC-Nv	B060	0.150434	0.000297822	1.70184e-05	1.70184e-05	1.70184e-05	1.70184e-05	8.50919e-06	1.70184e-05	0	0	8.50919e-06	0	0	8.50919e-06	3.40368e-05	1.70184e-05	0	1.70184e-05	2.55276e-05	2.55276e-05	1.70184e-05	4.25459e-05	1.70184e-05	5.10551e-05	8.50919e-06	4.25459e-05	2.55276e-05	2.55276e-05	7.65827e-05	2.55276e-05	9.36011e-05	0.0139806	0.0123298	0.0107301	0.0108492	0.00997277	0.00953029	0.00865385	0.00744554	0.00736045	0.00673928	0.00595643	0.00599898	0.00536079	0.00550545	0.0054629	0.00564159	0.00541184	0.00491831	0.00502042	0.00478216	0.0047226	0.00561607	0.00619469	0.0066627	0.0073179	0.0083305	0.00852621	0.00846664	0.00812628	0.00807522	0.00861981	0.00871341	0.00930905	0.0112491	0.0123894	0.0139976	0.0132743	0.0118108	0.0124149	0.0122532	0.0130106	0.0141763	0.0147124	0.0177332	0.0211198	0.0255616	0.0253063	0.020788	0.0174183	0.0171715	0.0171375	0.0184309	0.0197073	0.0222515	0.0281059	0.0363172	0.0423247	0.039389	0.0330157	0.0279527	0.02637	0.0287866	0.0296971	0.0345303	0.0412781	0.0466984	0.0533271	0.0522634	0.0496511	0.0471749	0.0433713	0.0442138	0.0479408	0.0503319	0.0587645	0.070839	0.0782335	0.0784632	0.0696137	0.0641338	0.0629425	0.0665504	0.0725323	0.0809139	0.0932862	0.117554	0.148213	0.168405	0.157139	0.129178	0.110934	0.111002	0.120099	0.131382	0.151472	0.188334	0.242427	0.314925	0.374481	0.382054	0.349115	0.32774	0.348817	0.409675	0.493499	0.593039	0.65982	0.69178	0.714568	0.733586	0.757667	0.767852	0.772464	0.802961	0.844597	0.960228	1.0369	1.10151	1.12066	1.1312	1.15899	1.2516	1.34261	1.48555	1.6122	1.73439	1.83814	1.95272	2.18548	2.47245	2.68617	2.72103	2.66785	2.59051	2.47079	2.35224	2.20574	2.06957	2.00204	1.91322	1.84648	1.76861	1.64087	1.51388	1.36555	1.23466	1.11342	1.00761	0.925468	0.85514	0.812577	0.765912	0.711836	0.662355	0.610339	0.560432	0.503897	0.446154	0.41364	0.378523	0.351855	0.327366	0.312211	0.29469	0.272745	0.256144	0.237687	0.216014	0.198341	0.181807	0.167418	0.157667	0.148366	0.138657	0.133484	0.125689	0.114678	0.107726	0.0975408	0.0920694	0.0851004	0.0789823	0.0745745	0.070873	0.0684309	0.0655633	0.0607897	0.0561181	0.0541865	0.0514466	0.048647	0.044937	0.0442988	0.0432437	0.041159	0.0399847	0.0382658	0.0377553	0.0363683	0.0359939	0.0343091	0.0335858	0.0309054	0.0315776	0.0318839	0.0325051	0.0315095	0.0310756	0.0317563	0.0302927	0.0309564	0.029178	0.0303948	0.0295354	0.0311692	0.0318839	0.0311266	0.0332029	0.0332369	0.0344537	0.0343601	0.0329986	0.0345899	0.0363002	0.0383254	0.0378829	0.0388359	0.039389	0.0439415
bHCC-Nv	B061	0.125913	0.000261448	5.97595e-05	0	0	0	7.46993e-06	7.46993e-06	7.46993e-06	7.46993e-06	0	1.49399e-05	1.49399e-05	7.46993e-06	2.24098e-05	7.46993e-06	7.46993e-06	0	1.49399e-05	1.49399e-05	2.24098e-05	2.98797e-05	4.48196e-05	2.24098e-05	4.48196e-05	4.48196e-05	4.48196e-05	3.73497e-05	0.000104579	3.73497e-05	5.97595e-05	0.020505	0.018884	0.0155823	0.0154852	0.0142003	0.0148502	0.0129678	0.0110929	0.0106297	0.0103234	0.00974826	0.00901621	0.009442	0.00851572	0.00824681	0.00910585	0.00744752	0.00733547	0.00674535	0.0066333	0.00674535	0.00810488	0.00823934	0.00841862	0.00906103	0.0103608	0.0102786	0.00984537	0.00943453	0.00986778	0.0106073	0.011048	0.0109733	0.0130052	0.0136999	0.0146635	0.0142003	0.0134907	0.0129379	0.014036	0.0139688	0.0137746	0.0156645	0.0179204	0.021364	0.0245462	0.023844	0.0194741	0.0170912	0.0169866	0.016897	0.0183088	0.0186674	0.0210279	0.0258908	0.0300665	0.0355644	0.0329648	0.0282214	0.0241204	0.0250691	0.0259057	0.0294539	0.0321954	0.0365429	0.0406364	0.0439606	0.0444984	0.0431613	0.0394637	0.0376933	0.0390976	0.0408381	0.0450586	0.0499813	0.0580489	0.0643908	0.0645776	0.0564951	0.0525734	0.0541645	0.0571375	0.0599238	0.0677	0.0805782	0.104855	0.133062	0.145985	0.129133	0.103018	0.0938298	0.0964443	0.107664	0.119683	0.142003	0.182251	0.237544	0.301277	0.343296	0.339606	0.310346	0.313013	0.356465	0.433413	0.515926	0.60499	0.667506	0.694704	0.695339	0.696175	0.680705	0.690446	0.725786	0.77709	0.885777	0.96203	1.04784	1.11259	1.11667	1.1009	1.14023	1.22974	1.37474	1.57284	1.75968	1.91775	2.02635	2.12338	2.31023	2.53846	2.72778	2.7557	2.72558	2.6534	2.5158	2.3291	2.12938	1.95785	1.842	1.71722	1.63161	1.54017	1.43714	1.31633	1.18402	1.06784	0.954157	0.854672	0.770285	0.697737	0.657616	0.607022	0.565698	0.523612	0.481594	0.437641	0.398977	0.358542	0.325749	0.294383	0.270658	0.25536	0.23986	0.227624	0.209928	0.198364	0.183484	0.167625	0.155479	0.145529	0.13611	0.127019	0.119116	0.112415	0.107522	0.103003	0.0955479	0.0890192	0.0855083	0.0779114	0.0753343	0.070561	0.064966	0.0626503	0.0613132	0.0566445	0.0539105	0.0518936	0.0489281	0.0473743	0.0453948	0.0432808	0.0412191	0.041488	0.0404646	0.0401285	0.0380967	0.0371032	0.0363188	0.0348174	0.0354822	0.0340853	0.0338239	0.0351162	0.034399	0.0347651	0.0357885	0.0346007	0.0338164	0.0336819	0.0350489	0.0353104	0.0360424	0.0367521	0.0371554	0.0370434	0.0375289	0.0371256	0.038373	0.0395533	0.0406962	0.0416075	0.0432808	0.0446329	0.0439232	0.0461567	0.0488384	0.0496302	0.052185
bHCC-Nv	B062	0.0973801	0.000201528	5.87791e-05	5.87791e-05	5.03821e-05	5.87791e-05	1.6794e-05	3.3588e-05	2.5191e-05	1.6794e-05	3.3588e-05	4.19851e-05	9.23671e-05	2.5191e-05	8.39701e-06	4.19851e-05	5.03821e-05	4.19851e-05	2.5191e-05	4.19851e-05	9.23671e-05	0.000117558	5.03821e-05	6.71761e-05	8.39701e-05	0.000117558	0.000109161	0.000117558	6.71761e-05	8.39701e-05	0.000100764	0.00918633	0.00845579	0.00781762	0.00790159	0.0067512	0.00688555	0.00665883	0.00571836	0.00565959	0.00523134	0.00550004	0.00594508	0.00565119	0.00652448	0.00664204	0.00765807	0.00690234	0.00669242	0.00724662	0.00722983	0.00775884	0.0084138	0.00977412	0.0113779	0.0133009	0.0144764	0.0146696	0.0141406	0.0145772	0.0149215	0.0156184	0.0160467	0.0177345	0.0198085	0.0228483	0.0271727	0.0253338	0.0231002	0.0230498	0.0236796	0.0244437	0.0266437	0.0271307	0.0326644	0.044395	0.0538164	0.0536065	0.0429087	0.0346293	0.033017	0.0329247	0.0342514	0.0372575	0.0428332	0.0557058	0.0744647	0.0858846	0.0876144	0.067302	0.0550172	0.0494332	0.0497607	0.0539508	0.0621127	0.0768746	0.0919809	0.100924	0.10204	0.0934755	0.0860106	0.0795785	0.0785456	0.0804937	0.0901839	0.105727	0.130086	0.153774	0.150726	0.126249	0.114921	0.111773	0.116223	0.121757	0.136023	0.15893	0.207448	0.266017	0.306608	0.282753	0.219028	0.178487	0.169259	0.17915	0.194609	0.223461	0.271207	0.346528	0.451029	0.539416	0.549349	0.471181	0.427114	0.441162	0.508044	0.604728	0.729742	0.824116	0.847771	0.849635	0.868167	0.878302	0.863591	0.842103	0.858468	0.90618	1.00207	1.07551	1.1595	1.1682	1.14181	1.14906	1.20562	1.29029	1.42411	1.55608	1.66021	1.74816	1.84144	2.01547	2.25083	2.40778	2.43278	2.40247	2.36732	2.28809	2.1743	2.04537	1.91179	1.84494	1.77153	1.71275	1.65293	1.5596	1.45733	1.33295	1.2118	1.09351	0.99691	0.917802	0.845663	0.802494	0.759426	0.716458	0.672559	0.625636	0.573272	0.524981	0.472617	0.431732	0.397095	0.370552	0.346494	0.323822	0.302351	0.285985	0.266009	0.252061	0.228567	0.211076	0.195524	0.180595	0.168746	0.15799	0.147577	0.140398	0.135141	0.125728	0.114292	0.108481	0.0981862	0.0944748	0.0853136	0.0811655	0.0762784	0.071786	0.068402	0.066731	0.0615081	0.0577714	0.0536569	0.0491309	0.0471996	0.0453439	0.0417919	0.0413553	0.0401293	0.0383995	0.0366362	0.0348392	0.0327232	0.0303384	0.0300697	0.028575	0.0283231	0.0290621	0.0279369	0.0284995	0.0269124	0.025846	0.0255017	0.0245864	0.0244017	0.0231925	0.0231002	0.0232429	0.0245025	0.0248468	0.0251742	0.0255941	0.0246284	0.0245864	0.0252498	0.0246704	0.0249811	0.0260727	0.0266857	0.0283903	0.0289193	0.031388
bHCC-Nv	B063	0.0824361	0.000216584	6.18812e-05	7.21947e-05	7.21947e-05	9.28218e-05	7.21947e-05	2.06271e-05	0	2.06271e-05	5.15677e-05	3.09406e-05	3.09406e-05	6.18812e-05	4.12541e-05	5.15677e-05	4.12541e-05	3.09406e-05	4.12541e-05	4.12541e-05	4.12541e-05	5.15677e-05	5.15677e-05	4.12541e-05	5.15677e-05	0.000113449	8.25083e-05	5.15677e-05	7.21947e-05	6.18812e-05	8.25083e-05	0.0156766	0.01513	0.0128507	0.0118915	0.0117574	0.0111077	0.00932343	0.00768358	0.00698226	0.00719884	0.00704414	0.00591997	0.00553837	0.0057137	0.00550743	0.00499175	0.00473391	0.00399134	0.00431106	0.00448639	0.00428012	0.00505363	0.00481642	0.00531147	0.00582715	0.00659035	0.00650784	0.00615718	0.00653878	0.00658003	0.00691007	0.00698226	0.00698226	0.00814769	0.00938531	0.0101588	0.0100866	0.00924092	0.00966378	0.00941625	0.00971535	0.0106539	0.011118	0.0133045	0.0167079	0.0197917	0.0194307	0.016677	0.0143461	0.0145627	0.0142636	0.0146349	0.0163469	0.0179662	0.0228445	0.0307962	0.0351382	0.0331374	0.0276093	0.0244224	0.0237727	0.023587	0.0247525	0.0306828	0.0353857	0.0436469	0.0455961	0.0462768	0.045297	0.0425227	0.0429559	0.0413882	0.0441213	0.0474526	0.05592	0.0664501	0.0738036	0.0750825	0.0662129	0.0623866	0.063191	0.0665429	0.0701011	0.0775062	0.0908003	0.116564	0.149041	0.170122	0.160169	0.129775	0.112252	0.112263	0.121638	0.133746	0.15231	0.188408	0.243863	0.323793	0.385293	0.392915	0.356632	0.340151	0.368379	0.434437	0.521679	0.627836	0.700794	0.728342	0.743781	0.771287	0.801031	0.812387	0.819132	0.838108	0.879744	0.976031	1.04319	1.10776	1.10916	1.11897	1.15295	1.22824	1.32686	1.4592	1.57976	1.67458	1.77427	1.8851	2.11111	2.40059	2.59647	2.6187	2.54484	2.44888	2.33394	2.18181	2.02134	1.88682	1.81333	1.71775	1.66057	1.56757	1.46849	1.35215	1.21327	1.08538	0.972473	0.88126	0.798381	0.739171	0.696101	0.659385	0.619884	0.580569	0.534282	0.482374	0.439676	0.394988	0.357116	0.332106	0.310241	0.291172	0.273824	0.258725	0.242162	0.229497	0.212923	0.195204	0.17797	0.166594	0.155322	0.143069	0.136211	0.128868	0.122081	0.116337	0.109179	0.100217	0.0930281	0.0868502	0.0782694	0.0737521	0.0675124	0.0662851	0.0625103	0.0588903	0.055724	0.0525371	0.0492265	0.0465347	0.0445132	0.0407075	0.0385623	0.0387273	0.0361902	0.0347772	0.0328383	0.032271	0.0301774	0.0280322	0.0276093	0.0266399	0.0270111	0.0256291	0.0256394	0.0256085	0.0263304	0.0247834	0.025	0.0252888	0.0244946	0.0237211	0.0234736	0.0237108	0.0244637	0.024804	0.0264026	0.0254744	0.0271143	0.0275887	0.0270936	0.0268771	0.0284035	0.0288057	0.0302599	0.030724	0.032106	0.0339831	0.037696
bHCC-Nv	B064	0.0875395	0.000205846	0.000123508	4.11692e-05	7.54769e-05	6.17538e-05	3.43077e-05	3.43077e-05	6.86153e-06	1.37231e-05	2.05846e-05	5.48923e-05	4.11692e-05	3.43077e-05	3.43077e-05	2.74461e-05	2.74461e-05	4.11692e-05	2.05846e-05	6.17538e-05	7.54769e-05	5.48923e-05	4.80307e-05	4.80307e-05	0.000102923	5.48923e-05	6.86153e-05	6.86153e-05	8.91999e-05	6.86153e-05	4.80307e-05	0.00855633	0.00728695	0.00677233	0.00631261	0.00550981	0.0054755	0.00496775	0.00423357	0.0046384	0.00420612	0.00378757	0.00342391	0.00366406	0.00358172	0.00381501	0.00364347	0.00345821	0.00340332	0.00334157	0.00336215	0.00360231	0.00397283	0.00447372	0.00512557	0.00545492	0.00637437	0.00658707	0.00605873	0.0066351	0.00686153	0.00674489	0.00747221	0.00835049	0.00942775	0.0108275	0.012241	0.01209	0.0120008	0.0126595	0.0134623	0.0151503	0.0164814	0.0171058	0.0187937	0.021806	0.0281597	0.0293605	0.024283	0.0222863	0.0235282	0.025717	0.0272677	0.0256759	0.026712	0.0331	0.0411555	0.0486414	0.048264	0.0414299	0.0373748	0.0371758	0.0392754	0.0434335	0.0470564	0.0536435	0.0612941	0.0677371	0.0676959	0.0678194	0.0626733	0.0635721	0.0680047	0.0707424	0.0771374	0.0835117	0.0972074	0.105674	0.104302	0.0901537	0.0848566	0.0849595	0.0917387	0.0987375	0.104584	0.115802	0.139022	0.173336	0.195005	0.181316	0.149973	0.13321	0.133217	0.143104	0.158694	0.181453	0.218554	0.272176	0.340531	0.397701	0.402244	0.37182	0.361472	0.402827	0.473981	0.561438	0.647489	0.711088	0.737903	0.757129	0.786846	0.822863	0.850158	0.877021	0.925628	0.980033	1.08102	1.14378	1.21589	1.2342	1.25197	1.30198	1.39286	1.51523	1.66415	1.79599	1.90983	1.99298	2.12222	2.35635	2.6856	2.91247	2.93759	2.85749	2.74552	2.61219	2.44872	2.27644	2.14579	2.05795	1.96495	1.87653	1.77397	1.64312	1.49293	1.32762	1.18046	1.05104	0.940243	0.852669	0.777515	0.725991	0.676774	0.624448	0.574057	0.51867	0.465782	0.41408	0.370091	0.329498	0.301022	0.276033	0.260189	0.238857	0.220008	0.20422	0.18968	0.170852	0.156011	0.141169	0.128585	0.120296	0.109291	0.101969	0.0955194	0.0896803	0.0832853	0.0750103	0.0690819	0.0635378	0.0583711	0.0539728	0.0487855	0.0457321	0.042864	0.0397077	0.0375463	0.0349801	0.032112	0.0309249	0.0288665	0.0260189	0.0237958	0.0219432	0.0212982	0.0206875	0.0193838	0.0185536	0.0178263	0.0170372	0.0155071	0.015411	0.0147592	0.014121	0.0135721	0.0133663	0.0137642	0.0134898	0.0126527	0.0126389	0.0132565	0.0121998	0.0120351	0.0124605	0.0121929	0.0125703	0.0122821	0.0124194	0.0132565	0.0133937	0.0134829	0.0133525	0.0130987	0.0136133	0.014073	0.0144435	0.0153561	0.0156031	0.0160423	0.0175655
bHCC-Nv	B065	0.166872	0.00023647	0	7.62806e-06	1.52561e-05	0	0	0	0	1.52561e-05	2.28842e-05	7.62806e-06	7.62806e-06	7.62806e-06	0	7.62806e-06	0	3.05123e-05	1.52561e-05	2.28842e-05	3.05123e-05	2.28842e-05	2.28842e-05	1.52561e-05	1.52561e-05	3.05123e-05	2.28842e-05	3.81403e-05	5.33964e-05	7.62806e-06	3.05123e-05	0.0128457	0.0117243	0.00927573	0.0100614	0.00909265	0.00939015	0.008101	0.00696442	0.00707884	0.00707884	0.00707122	0.00664404	0.00670507	0.00698731	0.00836799	0.00810863	0.00771197	0.00733057	0.00726955	0.00720852	0.00823831	0.00817728	0.00869599	0.0104199	0.0121439	0.0133873	0.0136237	0.0130745	0.0123575	0.0128609	0.013433	0.0139212	0.0142187	0.0161334	0.020161	0.02219	0.0206263	0.0181929	0.0177581	0.0181624	0.0196194	0.0197948	0.0216942	0.0263855	0.0340517	0.0423815	0.0421069	0.0327549	0.0261414	0.0247836	0.0248675	0.0270262	0.0277204	0.0326634	0.0429994	0.0568291	0.065014	0.0640071	0.0499562	0.0406347	0.0365918	0.036813	0.0390481	0.0449217	0.056974	0.0693238	0.0746254	0.0717801	0.0681034	0.0621001	0.0574088	0.056852	0.0583776	0.0665701	0.0760747	0.0969756	0.112659	0.111087	0.0951525	0.0834663	0.0828942	0.0865938	0.0894924	0.100362	0.12153	0.160205	0.20447	0.233571	0.216111	0.165026	0.134551	0.130036	0.136626	0.149983	0.170686	0.213517	0.274366	0.36038	0.44239	0.441406	0.381068	0.340868	0.350143	0.405828	0.491842	0.605867	0.694573	0.722294	0.742943	0.757085	0.774233	0.759778	0.742325	0.760518	0.850537	0.915192	0.999475	1.07305	1.09093	1.06048	1.08797	1.14836	1.2196	1.35814	1.47968	1.58591	1.67497	1.75925	1.9467	2.1703	2.33825	2.38364	2.36714	2.34227	2.28263	2.20061	2.09138	1.986	1.93992	1.89302	1.85443	1.81154	1.72368	1.63083	1.49707	1.38487	1.25658	1.16034	1.07102	1.01419	0.968169	0.928785	0.880919	0.842832	0.779085	0.722309	0.661841	0.595881	0.547245	0.506206	0.475625	0.444846	0.420589	0.399993	0.374774	0.351562	0.32877	0.295	0.273924	0.250925	0.231847	0.217987	0.199375	0.190137	0.180396	0.170739	0.158557	0.146886	0.137549	0.123003	0.114238	0.108441	0.0990199	0.0959	0.0900417	0.0846257	0.0807202	0.074305	0.0692171	0.0658302	0.0617873	0.0595981	0.0531066	0.0524506	0.0506961	0.0474923	0.04631	0.0431901	0.0399711	0.0382929	0.0366376	0.0357299	0.0348679	0.0329914	0.0333118	0.031687	0.031626	0.0312979	0.0300546	0.0286281	0.030108	0.0277433	0.0276441	0.0276212	0.0275678	0.0281399	0.0294596	0.0290019	0.0294825	0.0303216	0.030497	0.0303444	0.029635	0.0310233	0.0323582	0.0340898	0.034128	0.0371639	0.0385446
bHCC-Nv	B066	0.0913022	0.000221119	6.03053e-05	6.03053e-05	0.00011056	4.02035e-05	1.00509e-05	1.00509e-05	2.01018e-05	6.03053e-05	3.01526e-05	2.01018e-05	0	2.01018e-05	2.01018e-05	2.01018e-05	4.02035e-05	3.01526e-05	4.02035e-05	3.01526e-05	6.03053e-05	5.02544e-05	4.02035e-05	8.04071e-05	5.02544e-05	9.04579e-05	4.02035e-05	5.02544e-05	7.03562e-05	4.02035e-05	6.03053e-05	0.00918651	0.00808091	0.00702557	0.00718638	0.00638231	0.00595012	0.005136	0.00445254	0.00439224	0.00387964	0.00388969	0.00334694	0.00301526	0.00348766	0.00333689	0.0033972	0.00340725	0.00276399	0.00310572	0.0029047	0.00348766	0.00340725	0.00354796	0.00404045	0.00423142	0.00451285	0.00480432	0.00441234	0.005136	0.00459325	0.00526666	0.00543753	0.00610089	0.00619134	0.00661348	0.00741755	0.00772913	0.00723663	0.00741755	0.00735725	0.00759847	0.00745775	0.00847289	0.00976946	0.0120812	0.0135988	0.013227	0.0112469	0.0103625	0.0100308	0.00976946	0.0103625	0.011659	0.012051	0.0152572	0.0182625	0.0221923	0.0218908	0.0182424	0.0147647	0.0157296	0.0151768	0.017579	0.0198907	0.0236397	0.0265645	0.028635	0.028635	0.028253	0.0273987	0.0249463	0.0260519	0.0273786	0.0297205	0.0328463	0.0398417	0.0425755	0.0425655	0.0385451	0.0347258	0.0353992	0.0357912	0.0390075	0.0427665	0.0526968	0.0680947	0.0901162	0.10277	0.0969207	0.0761656	0.0609686	0.0572197	0.0619134	0.0692807	0.0825177	0.107524	0.144662	0.200123	0.250267	0.255845	0.220486	0.204807	0.223039	0.278761	0.355138	0.448963	0.514444	0.540034	0.554376	0.577865	0.596188	0.613717	0.618571	0.65783	0.722658	0.835912	0.929375	1.00376	1.02821	1.02167	1.04525	1.12883	1.24738	1.41143	1.56456	1.71127	1.80529	1.89266	2.12115	2.41939	2.65987	2.72135	2.71725	2.71389	2.63881	2.519	2.38457	2.25252	2.1961	2.13744	2.10582	2.07015	1.98117	1.86577	1.72336	1.57157	1.42997	1.30233	1.19404	1.11124	1.06664	1.01611	0.962211	0.913866	0.846133	0.777627	0.704969	0.633065	0.579614	0.52939	0.48597	0.455094	0.428178	0.401905	0.377602	0.349158	0.326553	0.292993	0.262589	0.240769	0.222326	0.207762	0.190183	0.180393	0.168583	0.159799	0.148884	0.134129	0.120731	0.112922	0.103795	0.0943778	0.087513	0.0824373	0.0789899	0.0721653	0.0675419	0.0630994	0.0585363	0.0535913	0.0507369	0.0452491	0.0445757	0.0398517	0.038726	0.0360224	0.0348766	0.0322734	0.0310974	0.0285546	0.026675	0.0256398	0.0249764	0.0248257	0.0236799	0.0230969	0.0226547	0.0223833	0.0207953	0.0198404	0.0205239	0.0194987	0.0191972	0.019167	0.0200013	0.0196093	0.0200013	0.0192072	0.0196294	0.0194686	0.0204636	0.0204937	0.0197299	0.0201219	0.0213983	0.0207651	0.0201018	0.0224939	0.0238608
bHCC-Nv	B067	0.166934	0.000295148	1.84468e-05	9.22339e-06	9.22339e-06	0	2.76702e-05	9.22339e-06	1.84468e-05	0	9.22339e-06	0	0	0	0	0	0	0	9.22339e-06	9.22339e-06	1.84468e-05	3.68936e-05	1.84468e-05	9.22339e-06	2.76702e-05	1.84468e-05	1.84468e-05	1.84468e-05	9.22339e-06	4.6117e-05	1.84468e-05	0.0169526	0.0154123	0.0124792	0.0128113	0.0120457	0.0121472	0.0113632	0.00929718	0.00937096	0.00880834	0.00803357	0.00719424	0.00651171	0.00700055	0.00604132	0.0060321	0.00565394	0.00482383	0.00510976	0.00566316	0.005285	0.00578307	0.00562627	0.00591219	0.00629958	0.00693599	0.00680686	0.00650249	0.00759085	0.00742483	0.00780299	0.00797823	0.00783066	0.00855931	0.00962	0.0100812	0.0100166	0.00977679	0.0104224	0.0100996	0.0110773	0.0114093	0.011686	0.0133831	0.0156521	0.0175337	0.0173953	0.0148035	0.0139827	0.0143516	0.0142317	0.0146006	0.0154215	0.0156705	0.019157	0.0226434	0.0256964	0.0265541	0.0223483	0.0204114	0.0206788	0.0225973	0.0235381	0.0278177	0.0299391	0.032328	0.0319683	0.0311105	0.0316455	0.0314241	0.0315163	0.0330843	0.0343018	0.0358974	0.0373455	0.0447888	0.0482568	0.0457388	0.0406752	0.0372164	0.0373547	0.0415975	0.0459509	0.0516694	0.0610865	0.0786847	0.102785	0.11924	0.108808	0.0864232	0.0716934	0.0706143	0.0780207	0.088812	0.105193	0.135814	0.181249	0.242243	0.304907	0.311004	0.280207	0.27268	0.31556	0.396394	0.489734	0.573547	0.623372	0.630649	0.634459	0.654187	0.683564	0.70083	0.727633	0.791883	0.917165	1.00553	1.10055	1.18327	1.20783	1.21616	1.31422	1.48033	1.64532	1.84796	2.00472	2.12925	2.20833	2.34448	2.66134	3.06765	3.31541	3.28651	3.12054	2.93891	2.68025	2.45908	2.2554	2.0636	1.9713	1.88276	1.82059	1.73123	1.61633	1.48098	1.33202	1.19924	1.07443	0.95475	0.876185	0.807665	0.757655	0.708403	0.665209	0.618189	0.56247	0.510487	0.459196	0.41366	0.367903	0.339716	0.305442	0.288369	0.2652	0.250433	0.229616	0.217322	0.201365	0.178648	0.164942	0.151457	0.140472	0.130594	0.120577	0.111723	0.106807	0.0978878	0.0899096	0.0833426	0.0767109	0.069858	0.0637982	0.060035	0.0539384	0.0514388	0.0469655	0.0457203	0.0439218	0.0394484	0.0357775	0.0338498	0.0308153	0.0302066	0.029109	0.0282051	0.027458	0.025309	0.0240638	0.024193	0.02304	0.0210293	0.0203468	0.0206973	0.0198764	0.0206512	0.0203929	0.0207434	0.0204206	0.0195536	0.0190186	0.018622	0.018622	0.0197473	0.0193046	0.0204483	0.0197565	0.0203284	0.0210754	0.0213153	0.0223852	0.0213983	0.0225235	0.024442	0.0247095	0.0255672	0.0250415	0.0277624	0.028325	0.0294503	0.0324663
bHCC-Nv	B068	0.0810425	0.000299928	0.000144793	7.23963e-05	6.2054e-05	7.23963e-05	3.1027e-05	2.06847e-05	1.03423e-05	2.06847e-05	3.1027e-05	4.13693e-05	3.1027e-05	3.1027e-05	6.2054e-05	4.13693e-05	4.13693e-05	2.06847e-05	6.2054e-05	5.17117e-05	6.2054e-05	6.2054e-05	9.3081e-05	6.2054e-05	3.1027e-05	9.3081e-05	4.13693e-05	6.2054e-05	0.000144793	7.23963e-05	3.1027e-05	0.0219464	0.0197435	0.0159686	0.0148723	0.0141069	0.0129383	0.0115627	0.0101665	0.00886338	0.00857379	0.00802565	0.00684662	0.00621574	0.00616403	0.00587444	0.0058641	0.00601924	0.00491261	0.00448857	0.00432309	0.00501603	0.00509877	0.0047885	0.0059365	0.00605026	0.00624677	0.00710518	0.00641225	0.00645361	0.00645361	0.00683628	0.0067432	0.00690868	0.00770504	0.00882201	0.00975282	0.0101355	0.00948392	0.00919433	0.0095046	0.00997001	0.009577	0.0104147	0.0127831	0.0166925	0.019971	0.0194022	0.0144896	0.0126073	0.0127211	0.0127314	0.0137346	0.0143448	0.0160306	0.0220809	0.0291964	0.0331058	0.0304478	0.0258765	0.0222464	0.0207571	0.0198056	0.0209536	0.0266418	0.0313993	0.0365084	0.0426001	0.0404592	0.0404695	0.0346778	0.0332609	0.0337367	0.0357431	0.0387217	0.0457648	0.0572758	0.0657979	0.0649188	0.058186	0.0496949	0.0515255	0.0531389	0.0565312	0.0628607	0.0760782	0.101965	0.134554	0.155073	0.144648	0.10847	0.0869066	0.0820043	0.0871135	0.096194	0.115513	0.144844	0.194953	0.257441	0.320912	0.324894	0.281766	0.25771	0.271714	0.323581	0.39969	0.484859	0.551039	0.572417	0.577185	0.597052	0.612287	0.605533	0.606133	0.626311	0.671538	0.7592	0.829682	0.88882	0.903651	0.894953	0.915193	0.971455	1.06834	1.19066	1.31882	1.41966	1.49556	1.57453	1.73567	1.96414	2.12286	2.17735	2.16263	2.13978	2.09098	1.99213	1.88661	1.79172	1.74783	1.70777	1.68853	1.66952	1.5987	1.51843	1.41987	1.30703	1.20536	1.10394	1.03443	0.969656	0.934657	0.904602	0.86043	0.824666	0.781715	0.717427	0.661247	0.59485	0.545175	0.501551	0.46798	0.43927	0.413952	0.392057	0.365301	0.341018	0.316206	0.285717	0.263533	0.237843	0.21842	0.205936	0.189565	0.17884	0.167629	0.161464	0.149095	0.134523	0.128224	0.118554	0.107426	0.0999897	0.0925225	0.0859655	0.0853966	0.0786845	0.0741959	0.0689833	0.0653118	0.059427	0.0573896	0.0518668	0.0503361	0.0469438	0.0449685	0.0439342	0.0413797	0.0393112	0.0370152	0.0361464	0.0338711	0.0312545	0.031058	0.0308408	0.0304065	0.0298273	0.0287	0.0287413	0.0284931	0.0265074	0.0265488	0.0266522	0.025711	0.0262075	0.0268177	0.0278519	0.026828	0.0272727	0.0278416	0.0287103	0.028793	0.0304375	0.0302513	0.0310167	0.0309029	0.0332506	0.0355052	0.0360637	0.0397352
bHCC-Nv	B071	0.123091	0.00029142	2.57136e-05	2.57136e-05	2.57136e-05	0	8.57118e-06	8.57118e-06	0	0	8.57118e-06	8.57118e-06	0	0	8.57118e-06	0	1.71424e-05	1.71424e-05	0	1.71424e-05	3.42847e-05	1.71424e-05	0	1.71424e-05	1.71424e-05	4.28559e-05	3.42847e-05	3.42847e-05	6.85695e-05	3.42847e-05	8.57118e-06	0.0165338	0.0151453	0.0124796	0.0137225	0.0125911	0.0118625	0.0103968	0.00900831	0.00918831	0.00867404	0.00785978	0.00733693	0.00700266	0.00702837	0.00664267	0.00685695	0.00617982	0.00558841	0.00621411	0.00583698	0.00611125	0.00643696	0.00654838	0.00713122	0.00750836	0.00800549	0.00882832	0.00863118	0.00911974	0.00818548	0.00879403	0.00893974	0.00932545	0.0102768	0.0113654	0.0118368	0.0122054	0.0112197	0.0114254	0.0118454	0.0124968	0.0127282	0.0130711	0.015651	0.0182223	0.0229708	0.0226794	0.0182223	0.0159853	0.0154796	0.0150853	0.015471	0.0170395	0.0190966	0.0242479	0.030882	0.0352019	0.0347733	0.0287563	0.0243336	0.0224565	0.0224565	0.0246679	0.0304791	0.0357504	0.0410903	0.0439187	0.0417417	0.0407645	0.0384075	0.0365647	0.0374818	0.0372846	0.0427959	0.0498243	0.061524	0.0699151	0.0674895	0.0569212	0.0505528	0.0499357	0.0536813	0.0557127	0.0622354	0.0741922	0.0988257	0.125971	0.14751	0.135476	0.102014	0.0825405	0.0783663	0.0823091	0.0938545	0.1072	0.13491	0.179052	0.232708	0.287743	0.292226	0.252953	0.233488	0.250647	0.308708	0.381161	0.467601	0.532039	0.559527	0.562947	0.585849	0.599186	0.601226	0.607543	0.639085	0.726716	0.787083	0.862895	0.931302	0.95567	0.935648	0.962055	1.03205	1.12706	1.25636	1.40158	1.51678	1.61037	1.70932	1.92879	2.19144	2.4087	2.47346	2.46644	2.45955	2.3825	2.29823	2.19193	2.08943	2.04981	2.00059	1.967	1.9287	1.84599	1.73246	1.58216	1.44082	1.31885	1.20107	1.10767	1.03731	0.990829	0.947133	0.89286	0.852987	0.793434	0.722225	0.656047	0.590143	0.541682	0.5006	0.463538	0.435116	0.410637	0.385138	0.360864	0.338167	0.311923	0.278666	0.253193	0.233933	0.218119	0.203857	0.190323	0.177749	0.168132	0.156878	0.147253	0.136496	0.125311	0.11458	0.105631	0.0974544	0.0911203	0.0849747	0.0812291	0.0760264	0.0715951	0.0657067	0.0626639	0.0575641	0.0535099	0.04913	0.0480243	0.044973	0.0430102	0.0422902	0.0393332	0.0370532	0.0354504	0.033539	0.0310277	0.030582	0.0299991	0.0291763	0.0286535	0.0280621	0.0265707	0.0268964	0.025165	0.0248821	0.0245393	0.0243422	0.0249421	0.0256793	0.024925	0.0248393	0.0266135	0.0267764	0.0277106	0.0266221	0.0278821	0.0288335	0.0274878	0.0304706	0.0299563	0.0323819	0.0338047	0.0369418	0.0379961
bHCC-Nv	B072	0.107764	0.000454792	8.6627e-05	3.24851e-05	7.57986e-05	4.33135e-05	7.57986e-05	4.33135e-05	0	1.08284e-05	3.24851e-05	4.33135e-05	2.16567e-05	3.24851e-05	3.24851e-05	7.57986e-05	2.16567e-05	5.41419e-05	0	3.24851e-05	3.24851e-05	4.33135e-05	7.57986e-05	7.57986e-05	8.6627e-05	0.000108284	5.41419e-05	7.57986e-05	7.57986e-05	6.49702e-05	3.24851e-05	0.020823	0.0172929	0.0143584	0.0140444	0.0133297	0.0130157	0.0104819	0.00895506	0.00826205	0.00801299	0.00819708	0.00682187	0.00585815	0.00555495	0.00559827	0.0056091	0.00534921	0.00434218	0.00430969	0.00398484	0.00386573	0.00407147	0.0040065	0.00500271	0.00534921	0.00591229	0.0056091	0.00536004	0.00527342	0.00579318	0.00592312	0.00587981	0.00572821	0.00671359	0.00769897	0.00767731	0.00703844	0.00721169	0.00689767	0.00716838	0.0082837	0.00798051	0.0083595	0.0093882	0.0124201	0.0149432	0.0139469	0.0118571	0.010222	0.0102761	0.0108609	0.0113265	0.0118354	0.0129832	0.0165349	0.0209854	0.0245912	0.025176	0.0203357	0.0168489	0.0158094	0.0161451	0.0174878	0.0208121	0.0244613	0.0305143	0.0314997	0.0315864	0.0292041	0.0281429	0.0267461	0.0279155	0.0287168	0.031608	0.0368598	0.0448619	0.0498863	0.0506768	0.0436383	0.0403682	0.0395669	0.0424472	0.0453492	0.050222	0.062523	0.0823931	0.107439	0.125858	0.117163	0.090222	0.0733622	0.068836	0.0754304	0.0814727	0.0950081	0.123043	0.164526	0.221776	0.272095	0.275041	0.240249	0.218018	0.231446	0.280314	0.346941	0.436546	0.498408	0.517466	0.517141	0.53948	0.552994	0.551987	0.55713	0.575095	0.619751	0.711099	0.7766	0.842209	0.846291	0.836069	0.848479	0.9051	0.991944	1.10975	1.22662	1.33571	1.40243	1.45979	1.61469	1.82932	1.99428	2.04867	2.0503	2.04102	2.00649	1.91597	1.81058	1.71264	1.68707	1.65678	1.64761	1.62563	1.57399	1.51077	1.41307	1.29529	1.18813	1.08889	1.01436	0.956416	0.926421	0.889388	0.862079	0.833481	0.783822	0.726876	0.665187	0.602057	0.555885	0.519231	0.483173	0.458517	0.441473	0.421646	0.398094	0.376557	0.351651	0.319339	0.29399	0.270471	0.254218	0.237964	0.224786	0.212756	0.201234	0.192193	0.179004	0.166584	0.153925	0.141494	0.131662	0.121678	0.112171	0.107396	0.102685	0.0960152	0.0910125	0.0852301	0.080444	0.0742826	0.0686735	0.0621332	0.0602599	0.0586465	0.0557769	0.0536329	0.0499513	0.0477856	0.0453384	0.0428912	0.041007	0.0392853	0.0377585	0.0367298	0.0364483	0.0354088	0.0344992	0.034196	0.0322361	0.0329399	0.031543	0.030157	0.0298538	0.0324526	0.0310341	0.0314456	0.0321494	0.031673	0.0335463	0.033438	0.0332323	0.0342177	0.034575	0.0347591	0.0370005	0.0372713	0.0384515	0.0397618	0.0428262
bHCC-Nv	B073	0.0855153	0.000389105	8.78624e-05	6.27589e-05	0.000112966	0.000100414	5.02071e-05	1.25518e-05	3.76553e-05	2.51036e-05	1.25518e-05	2.51036e-05	3.76553e-05	1.25518e-05	5.02071e-05	8.78624e-05	5.02071e-05	7.53107e-05	0.000100414	7.53107e-05	7.53107e-05	0.000100414	7.53107e-05	0.000150621	5.02071e-05	0.000175725	0.000163173	0.000175725	8.78624e-05	8.78624e-05	0.000188277	0.0147609	0.0129409	0.0110832	0.0105435	0.00930087	0.0088239	0.00807079	0.00682817	0.00631354	0.0059872	0.00583658	0.00513368	0.00461905	0.0042676	0.00465671	0.0042174	0.0045814	0.00405422	0.00405422	0.00420484	0.00412953	0.00411698	0.00485754	0.00579892	0.00588678	0.00689093	0.00642651	0.00621313	0.0066901	0.00694113	0.00773189	0.00769424	0.00867328	0.0100665	0.0111836	0.0120246	0.0128781	0.0131292	0.013807	0.0144596	0.0177482	0.0195933	0.019267	0.0188026	0.0213506	0.0252416	0.0271118	0.0246893	0.0236224	0.0273503	0.0310907	0.0348688	0.0322706	0.0284674	0.0305761	0.0356596	0.0397138	0.0397766	0.0382704	0.0370528	0.0392494	0.04304	0.0466926	0.0473453	0.0478976	0.0500816	0.0549391	0.0584034	0.0601356	0.0583532	0.0609514	0.0643655	0.0686457	0.0737919	0.0765784	0.0799925	0.0868708	0.0844358	0.0791515	0.0773817	0.0776578	0.0858541	0.0903226	0.0989331	0.104619	0.119493	0.138659	0.151287	0.150383	0.135371	0.123447	0.131091	0.142099	0.152793	0.169687	0.19149	0.230614	0.279804	0.324827	0.34004	0.323359	0.330024	0.359056	0.417296	0.482829	0.535747	0.576553	0.606602	0.634819	0.680231	0.717824	0.754362	0.793423	0.835923	0.88495	0.970604	1.00994	1.04964	1.08073	1.10655	1.16221	1.24893	1.3527	1.49773	1.61342	1.71966	1.80987	1.9424	2.21136	2.56064	2.78477	2.79308	2.70596	2.58009	2.45484	2.31431	2.15881	2.01678	1.95584	1.87409	1.81996	1.73179	1.59821	1.44659	1.28772	1.14546	1.0184	0.906276	0.827426	0.763035	0.717372	0.678624	0.634066	0.584775	0.529861	0.47152	0.420497	0.37083	0.337517	0.304707	0.283708	0.262571	0.248563	0.228254	0.210154	0.197101	0.18072	0.162357	0.149391	0.136563	0.125894	0.119869	0.110393	0.103289	0.0987197	0.0915401	0.0865445	0.0792017	0.0748086	0.0662734	0.0648174	0.0583909	0.053935	0.0519392	0.0504205	0.045701	0.0452366	0.0422618	0.0376428	0.035509	0.0347308	0.0338019	0.0307644	0.0306138	0.0292958	0.0274507	0.0275386	0.0262709	0.0247898	0.0245638	0.0226434	0.0227564	0.0222543	0.0223673	0.02243	0.0211372	0.022292	0.0203715	0.0211623	0.0210117	0.0210117	0.0208485	0.0208108	0.0220409	0.0206853	0.0203339	0.0215388	0.022543	0.0228191	0.0237605	0.0227313	0.0235848	0.0241622	0.0252918	0.026183	0.0252542	0.0272248	0.0293837	0.0303502
bHCC-Nv	B074	0.100653	0.000195534	2.05825e-05	0	1.02912e-05	1.54369e-05	2.05825e-05	5.14562e-06	0	0	1.54369e-05	0	1.02912e-05	5.14562e-06	1.02912e-05	1.02912e-05	1.54369e-05	2.05825e-05	3.60193e-05	2.57281e-05	4.1165e-05	3.60193e-05	4.1165e-05	5.14562e-05	8.23299e-05	9.26212e-05	4.63106e-05	6.17475e-05	0.000102912	9.26212e-05	5.14562e-05	0.00900484	0.00825872	0.00703406	0.00719872	0.00671504	0.00659669	0.00601009	0.00507873	0.00527426	0.0051096	0.00496038	0.0047031	0.00452815	0.0052897	0.00503756	0.0051662	0.00514562	0.00473397	0.00491921	0.00482145	0.00485232	0.00552125	0.00598436	0.00686426	0.00823814	0.00917979	0.00946794	0.00895338	0.00850571	0.00910775	0.00897396	0.00953998	0.00973552	0.0115879	0.0134301	0.0161109	0.0142122	0.014063	0.0129824	0.013214	0.0139549	0.0146239	0.0162756	0.0196511	0.0258465	0.0329474	0.0321756	0.0254811	0.0201451	0.0193527	0.0196408	0.0211382	0.0232994	0.0272409	0.03622	0.0506381	0.0596017	0.0588608	0.0457394	0.0373263	0.034805	0.0353864	0.0386436	0.0449779	0.056607	0.0687198	0.0769528	0.0752135	0.0708398	0.0648348	0.0600288	0.0602449	0.0630133	0.0699599	0.0808583	0.102516	0.117531	0.118725	0.100818	0.0895595	0.0899146	0.0970516	0.100916	0.110775	0.132875	0.174437	0.224493	0.261012	0.239781	0.187295	0.154343	0.151492	0.167166	0.186863	0.21591	0.269301	0.348112	0.464331	0.563425	0.576412	0.516445	0.490697	0.529598	0.624071	0.75193	0.884923	0.994787	1.03397	1.05343	1.08001	1.08736	1.07945	1.0683	1.09582	1.20788	1.27354	1.36379	1.42599	1.44077	1.42487	1.48266	1.58023	1.67715	1.83982	1.97432	2.09667	2.21824	2.36513	2.64472	2.98094	3.17958	3.1465	3.01183	2.84702	2.65342	2.44668	2.22128	2.02001	1.88516	1.75062	1.64096	1.50865	1.3751	1.22881	1.07368	0.940105	0.825013	0.723824	0.64417	0.582098	0.536961	0.495914	0.448961	0.410641	0.368792	0.327941	0.292261	0.256967	0.232016	0.210708	0.192276	0.17721	0.165128	0.155346	0.143074	0.132659	0.122373	0.11183	0.101894	0.0931357	0.0861583	0.0801688	0.0749563	0.069188	0.0674745	0.0630339	0.058022	0.0532469	0.0492487	0.0447566	0.041731	0.0392559	0.0358032	0.0338942	0.032263	0.0311156	0.0295719	0.0273593	0.0252393	0.0235618	0.0223474	0.0208192	0.0200268	0.0194607	0.0190645	0.0187301	0.0177164	0.0168107	0.0162139	0.0156581	0.015972	0.0147782	0.0143048	0.0148606	0.0143306	0.0147371	0.0146341	0.0139549	0.0142276	0.0136153	0.0135484	0.014557	0.0131059	0.0143306	0.0147165	0.015442	0.0155604	0.0163785	0.0172172	0.0170783	0.0170011	0.0170423	0.0174076	0.0189822	0.0187455	0.0208706	0.0225275	0.0244932	0.0262735
bHCC-Nv	B075	0.107347	0.000188787	7.26102e-06	3.63051e-05	2.17831e-05	1.4522e-05	0	0	7.26102e-06	7.26102e-06	0	0	0	1.4522e-05	0	2.90441e-05	7.26102e-06	5.08272e-05	7.26102e-06	2.17831e-05	2.90441e-05	5.08272e-05	2.17831e-05	2.90441e-05	2.90441e-05	0.000116176	5.08272e-05	5.80882e-05	5.80882e-05	4.35661e-05	7.26102e-05	0.00986047	0.00895284	0.00735542	0.00734816	0.00708676	0.0069488	0.00660027	0.00544577	0.00577978	0.00583786	0.00555468	0.00503189	0.00502463	0.00516259	0.00580882	0.00617913	0.0053659	0.00506093	0.00538768	0.0052715	0.00567086	0.00619365	0.00660753	0.00766764	0.00906176	0.0103905	0.0100928	0.0092215	0.00906902	0.00917794	0.00988952	0.0107245	0.0116757	0.0132586	0.0168456	0.0191328	0.0178476	0.01633	0.0150666	0.015495	0.0168528	0.0179347	0.0193361	0.0231336	0.0311643	0.0417582	0.04064	0.0316653	0.0250651	0.0237581	0.0249634	0.0263938	0.0294798	0.0330014	0.0457154	0.0625973	0.0749047	0.0734453	0.0574637	0.0488086	0.0463471	0.0477921	0.0525698	0.0621253	0.073075	0.0863481	0.0982126	0.0973849	0.0936817	0.0858979	0.0801762	0.0825215	0.0867257	0.0918955	0.104537	0.123437	0.139165	0.137676	0.116053	0.105437	0.103637	0.112212	0.117425	0.127235	0.148386	0.18838	0.240819	0.27064	0.249496	0.2006	0.176436	0.176929	0.191372	0.214512	0.245495	0.300316	0.37586	0.479852	0.568466	0.577898	0.525575	0.515061	0.550059	0.639958	0.741394	0.846628	0.914802	0.933209	0.958492	0.986962	1.01915	1.04234	1.06921	1.12118	1.23371	1.29299	1.35751	1.41983	1.4172	1.39702	1.45358	1.54823	1.64186	1.77719	1.88952	1.99034	2.07666	2.2035	2.4533	2.75632	2.94222	2.90593	2.77472	2.62445	2.46525	2.28142	2.09026	1.91242	1.80104	1.69432	1.61876	1.52567	1.41314	1.29004	1.1471	1.03113	0.911919	0.818049	0.742767	0.676074	0.639348	0.601772	0.550052	0.517784	0.474188	0.427994	0.38352	0.33999	0.309922	0.282839	0.261244	0.241676	0.225861	0.21009	0.194588	0.181351	0.169538	0.149831	0.135999	0.127707	0.116176	0.109409	0.101357	0.097	0.0886934	0.0855857	0.0775405	0.0730459	0.0664529	0.0621108	0.0556558	0.0524827	0.0482568	0.0463834	0.043784	0.0419832	0.0392894	0.0361744	0.0344536	0.0314548	0.0289061	0.02818	0.0266988	0.0260961	0.0252901	0.024869	0.0235693	0.0223277	0.0215798	0.0211877	0.0199678	0.0195176	0.0187697	0.0191618	0.0193143	0.0194668	0.0199243	0.0185447	0.0180654	0.0177895	0.0178984	0.0180872	0.0182978	0.019111	0.0180146	0.019249	0.02028	0.020222	0.0205051	0.0206721	0.0205124	0.021253	0.0208174	0.0227052	0.0223857	0.0241066	0.025871	0.0274612	0.0301478
bHCC-Nv	B076	0.121552	0.000197455	7.31315e-06	3.65657e-05	7.31315e-06	1.46263e-05	7.31315e-06	7.31315e-06	0	0	0	1.46263e-05	0	1.46263e-05	0	0	1.46263e-05	1.46263e-05	2.19394e-05	2.19394e-05	4.38789e-05	1.46263e-05	0	4.38789e-05	1.46263e-05	2.92526e-05	2.19394e-05	3.65657e-05	3.65657e-05	5.85052e-05	3.65657e-05	0.0140193	0.0122495	0.0106187	0.01086	0.0107211	0.0102823	0.00887816	0.00763493	0.00710107	0.00674272	0.00646482	0.00643557	0.0059529	0.00617961	0.00642826	0.00609917	0.00580664	0.00525084	0.00485593	0.00510458	0.00513383	0.00615767	0.00601872	0.0064502	0.00800059	0.00768612	0.00813953	0.00786895	0.00786895	0.0078982	0.00841743	0.00833699	0.00922188	0.0103627	0.0116864	0.0127322	0.0118254	0.0112842	0.0114451	0.010977	0.01184	0.0127541	0.0133684	0.0151821	0.0205792	0.024265	0.024382	0.0193798	0.0161474	0.0154966	0.0154819	0.016535	0.0173541	0.0208352	0.0267149	0.0351616	0.0404637	0.0387451	0.0315782	0.0261591	0.0247258	0.0244917	0.0262103	0.0305909	0.0381454	0.0447053	0.0495978	0.048084	0.048296	0.0435498	0.0399298	0.0402296	0.0412242	0.0465994	0.0550168	0.067866	0.0755448	0.0758008	0.0665935	0.0599313	0.0592365	0.063778	0.0657525	0.0736361	0.0889206	0.119102	0.152318	0.172327	0.159346	0.123738	0.103174	0.100622	0.106319	0.118268	0.138299	0.173885	0.229041	0.298881	0.362089	0.371318	0.327315	0.304468	0.319863	0.375925	0.456421	0.556655	0.632288	0.671179	0.681863	0.720272	0.744471	0.749108	0.746943	0.765796	0.809434	0.906019	0.979772	1.04841	1.06099	1.05842	1.07328	1.14019	1.21659	1.34639	1.45401	1.56495	1.66096	1.76105	1.95034	2.19083	2.37046	2.41321	2.39869	2.39552	2.32103	2.22104	2.1014	1.9952	1.9482	1.8819	1.83132	1.77489	1.70165	1.59555	1.46678	1.34381	1.22148	1.1204	1.0351	0.968159	0.92047	0.883896	0.841546	0.799993	0.747865	0.686822	0.630079	0.564136	0.51701	0.481732	0.4494	0.418766	0.398259	0.37564	0.35618	0.333619	0.310677	0.279882	0.257547	0.236076	0.216235	0.205741	0.1917	0.179282	0.169314	0.161233	0.150658	0.139462	0.125245	0.11663	0.109383	0.0996417	0.0913924	0.0862732	0.0843791	0.0777753	0.0756692	0.069314	0.0649773	0.0594998	0.0554337	0.0507021	0.048903	0.0463361	0.0444932	0.0413632	0.039235	0.0378748	0.0356662	0.0335015	0.0317244	0.0305397	0.0291575	0.0290259	0.0283604	0.0272488	0.0271172	0.0263566	0.0253181	0.025011	0.0248501	0.0244552	0.0240237	0.024499	0.0240237	0.0243747	0.0246087	0.0262176	0.0260056	0.0261006	0.0259763	0.0266418	0.02681	0.0275486	0.0279435	0.0296841	0.0304008	0.0324192	0.034796
bHCC-Nv	B077	0.0971367	0.000414692	0.000138231	3.94945e-05	5.92417e-05	4.93681e-05	1.97472e-05	2.96209e-05	1.97472e-05	4.93681e-05	5.92417e-05	8.88626e-05	9.87362e-06	9.87362e-06	9.87362e-06	2.96209e-05	9.87362e-06	8.88626e-05	6.91153e-05	1.97472e-05	3.94945e-05	0.000118483	6.91153e-05	5.92417e-05	3.94945e-05	9.87362e-06	7.89889e-05	8.88626e-05	4.93681e-05	7.89889e-05	5.92417e-05	0.020547	0.0179404	0.0139514	0.0151955	0.0138329	0.0132899	0.0111868	0.00883689	0.00811611	0.00813586	0.00790877	0.00686216	0.00560821	0.00631912	0.00628949	0.0061019	0.005391	0.00505529	0.00460111	0.00479858	0.00483807	0.00532188	0.00540087	0.00614139	0.0067733	0.007109	0.00674368	0.00702014	0.00672393	0.00686216	0.00774092	0.00743483	0.00776066	0.00865916	0.0100118	0.0110387	0.0107524	0.00977488	0.00966627	0.010387	0.0104759	0.0122334	0.0119372	0.0140897	0.017812	0.0212776	0.0213961	0.0173578	0.0147018	0.013517	0.0145142	0.0153732	0.0154127	0.0182267	0.0231734	0.0314672	0.0370853	0.0365818	0.0301836	0.0241904	0.0212283	0.0216528	0.0239534	0.0279127	0.0349625	0.042733	0.0472255	0.0443819	0.042269	0.0397808	0.0376284	0.0371939	0.0383491	0.0427034	0.0508689	0.064613	0.0744076	0.0735387	0.0619471	0.0547393	0.0536532	0.0543444	0.058748	0.0683452	0.0833333	0.107484	0.144175	0.165798	0.15549	0.116706	0.092111	0.0841035	0.0888033	0.0992595	0.115344	0.144046	0.190768	0.254463	0.319747	0.319826	0.269905	0.240265	0.245873	0.295369	0.377488	0.473055	0.539179	0.558481	0.552893	0.569688	0.584163	0.579127	0.566805	0.588863	0.635723	0.73203	0.804512	0.86874	0.87503	0.856289	0.864386	0.925987	0.997857	1.12788	1.2512	1.36362	1.42777	1.49736	1.65763	1.8869	2.06317	2.10964	2.11738	2.11129	2.06263	1.97388	1.85881	1.75835	1.73019	1.69964	1.68702	1.66639	1.60215	1.52546	1.41827	1.31465	1.19505	1.09652	1.02147	0.960565	0.924595	0.882109	0.850839	0.816973	0.767131	0.722166	0.654305	0.597848	0.548035	0.507257	0.478298	0.453298	0.433669	0.41018	0.394421	0.369747	0.345014	0.317358	0.28986	0.271258	0.249803	0.235812	0.220962	0.210654	0.20237	0.19219	0.181339	0.16954	0.152508	0.143256	0.133491	0.123302	0.115225	0.108837	0.104137	0.0982129	0.0922295	0.084844	0.0808353	0.0767575	0.0692733	0.065857	0.0620458	0.0597848	0.0575138	0.0535841	0.0505924	0.0480746	0.0455371	0.0437105	0.0405904	0.0374901	0.03672	0.03672	0.0355648	0.0364435	0.0342615	0.0341528	0.0316647	0.0315462	0.031329	0.0298677	0.0284558	0.0291864	0.030075	0.0302626	0.0305687	0.0310525	0.0318128	0.0332543	0.0317338	0.0321386	0.031793	0.0341923	0.0341331	0.0365818	0.037816	0.0388922	0.0412322
bHCC-Nv	B078	0.107381	0.00029773	4.96216e-05	3.72162e-05	1.24054e-05	1.24054e-05	0	3.72162e-05	1.24054e-05	0	0	0	0	0	0	1.24054e-05	2.48108e-05	0	2.48108e-05	3.72162e-05	4.96216e-05	2.48108e-05	4.96216e-05	3.72162e-05	4.96216e-05	1.24054e-05	1.24054e-05	2.48108e-05	8.68379e-05	1.24054e-05	3.72162e-05	0.0203697	0.0186329	0.0157052	0.015147	0.0129512	0.0140057	0.0118596	0.00976306	0.00931646	0.00853492	0.00761692	0.00709589	0.00623992	0.00697184	0.00579333	0.00580573	0.00502419	0.00446595	0.0048257	0.00450316	0.0048257	0.00441633	0.00494976	0.00557003	0.00606624	0.00614068	0.00588016	0.00628954	0.00682297	0.00653765	0.00662449	0.00726957	0.00656246	0.00748046	0.00787743	0.00843568	0.0087086	0.00833643	0.00843568	0.00806352	0.00827441	0.00880784	0.00934127	0.010619	0.0126907	0.0147004	0.0140181	0.0126535	0.0105694	0.010036	0.00987471	0.0107679	0.0113261	0.0122069	0.0151346	0.0175785	0.0210024	0.0204813	0.0176281	0.0152711	0.0149237	0.0151222	0.0165116	0.0191664	0.0222181	0.0258405	0.0269694	0.0264359	0.0264855	0.025183	0.0241905	0.0238184	0.0262498	0.0270562	0.0308026	0.0350081	0.0386677	0.0385932	0.0341397	0.0332837	0.0325394	0.0355415	0.0381094	0.0433817	0.0514452	0.0670388	0.0881901	0.103064	0.0979159	0.0766778	0.0631683	0.0632924	0.0680065	0.079407	0.0915519	0.117281	0.162002	0.222379	0.274817	0.279122	0.240653	0.221375	0.231386	0.2771	0.354199	0.436708	0.506835	0.539027	0.549113	0.564918	0.577435	0.575921	0.57086	0.604863	0.646756	0.751644	0.812033	0.880685	0.901638	0.886428	0.903548	0.955576	1.04155	1.17054	1.30211	1.4247	1.52624	1.61814	1.77648	2.00449	2.16536	2.21941	2.24528	2.2411	2.2177	2.12827	2.02343	1.91896	1.87159	1.81546	1.7774	1.73399	1.66082	1.57668	1.46025	1.34463	1.23562	1.12668	1.03952	0.97117	0.929227	0.901638	0.850205	0.827503	0.771145	0.710197	0.653517	0.594132	0.546322	0.502047	0.471939	0.447339	0.41831	0.403411	0.37968	0.358653	0.331932	0.300447	0.275934	0.253827	0.234537	0.21996	0.20392	0.192867	0.185424	0.177211	0.165563	0.152773	0.139772	0.127242	0.119948	0.108113	0.102431	0.0965885	0.0922962	0.0861432	0.0793698	0.0770376	0.0695323	0.0663689	0.062945	0.0557499	0.054559	0.0524377	0.0507009	0.0476864	0.0457636	0.0432577	0.0411736	0.0393748	0.0383575	0.0363851	0.0358268	0.034301	0.0349336	0.0350453	0.0336807	0.034363	0.0329488	0.0331224	0.03311	0.0316834	0.0331597	0.0327627	0.033904	0.0341149	0.0348592	0.0348344	0.0361246	0.0372907	0.0369681	0.038159	0.0379357	0.040454	0.0402307	0.0419303	0.0437911	0.0454038	0.0474631
bHCC-Nv	B079	0.122859	0.000569629	8.71197e-05	5.36121e-05	4.02091e-05	6.03136e-05	1.3403e-05	6.70151e-06	1.3403e-05	6.70151e-06	1.3403e-05	2.01045e-05	6.70151e-06	3.35076e-05	4.69106e-05	2.68061e-05	1.3403e-05	2.68061e-05	4.69106e-05	4.69106e-05	6.70151e-06	4.02091e-05	2.68061e-05	3.35076e-05	8.04182e-05	7.37167e-05	6.70151e-05	7.37167e-05	7.37167e-05	2.01045e-05	4.02091e-05	0.0241322	0.0199705	0.0169615	0.0168409	0.0149109	0.0144083	0.012572	0.0097373	0.00966358	0.008397	0.0079614	0.00684895	0.00634633	0.0057566	0.00526739	0.00578341	0.00515346	0.00430237	0.00418845	0.00393379	0.00448331	0.00459054	0.00435598	0.0048519	0.0048519	0.00518027	0.00538802	0.00514676	0.00510655	0.005321	0.00556896	0.00551535	0.00583702	0.00658759	0.00673502	0.00756601	0.00679534	0.00632623	0.00642005	0.00659429	0.00676853	0.00720413	0.00774695	0.00875218	0.01026	0.0126659	0.0127262	0.00981772	0.00889961	0.00863155	0.00908055	0.00944914	0.00961667	0.010957	0.013068	0.0165728	0.0190725	0.0182281	0.0156614	0.0131685	0.0132958	0.0127195	0.0139727	0.0158223	0.019488	0.0221284	0.0234285	0.0237368	0.0233079	0.0213041	0.0206407	0.0209623	0.0213912	0.0238976	0.0277175	0.0326096	0.0369186	0.0358263	0.0317518	0.0286758	0.0281263	0.0290645	0.0326297	0.0358598	0.0416164	0.0537595	0.0681879	0.0781196	0.0728857	0.0573315	0.047822	0.0448331	0.0489144	0.0535183	0.0616405	0.0791583	0.102848	0.139606	0.170607	0.174621	0.153559	0.138775	0.14746	0.177322	0.224534	0.279641	0.324648	0.342588	0.351541	0.370587	0.390417	0.394847	0.400369	0.4231	0.462096	0.534526	0.590142	0.642776	0.660414	0.650999	0.664542	0.711875	0.775814	0.878475	0.995698	1.10273	1.16797	1.24221	1.36966	1.561	1.72864	1.80164	1.84376	1.88745	1.87907	1.84251	1.77126	1.70972	1.70868	1.70999	1.72996	1.7289	1.69252	1.61874	1.51195	1.40487	1.29369	1.20424	1.13522	1.08159	1.06028	1.02911	1.00527	0.986751	0.928984	0.87042	0.800342	0.732864	0.675131	0.633823	0.597902	0.571103	0.551803	0.527577	0.503545	0.477315	0.445121	0.408323	0.376907	0.346066	0.322912	0.30504	0.286979	0.273643	0.259845	0.251186	0.233253	0.215923	0.19864	0.1833	0.17046	0.15378	0.143298	0.138741	0.13147	0.124005	0.120259	0.109925	0.102466	0.0948599	0.0889425	0.0812224	0.0768329	0.0730867	0.0708618	0.0663986	0.0634097	0.059047	0.0563396	0.0522785	0.0497654	0.047239	0.0459054	0.0438547	0.044364	0.0424005	0.0412612	0.0404235	0.0402091	0.0384265	0.037428	0.0369522	0.0345195	0.0364763	0.0357526	0.0368516	0.0371867	0.0372135	0.0370527	0.0385136	0.0386409	0.038594	0.0383327	0.0400147	0.0407653	0.041536	0.0421659	0.0431041	0.0460528
bHCC-Nv	B080	0.146992	0.000313856	1.33556e-05	1.33556e-05	6.6778e-06	2.00334e-05	0	0	2.00334e-05	0	2.00334e-05	2.00334e-05	2.00334e-05	6.6778e-06	1.33556e-05	6.6778e-06	1.33556e-05	0	2.67112e-05	2.00334e-05	4.00668e-05	5.34224e-05	2.67112e-05	2.67112e-05	4.00668e-05	3.3389e-05	5.34224e-05	8.01336e-05	0.000106845	8.01336e-05	0.000100167	0.00904174	0.00880134	0.00729215	0.00787312	0.00711853	0.00737229	0.00612354	0.00569616	0.00528881	0.00534891	0.00526878	0.00515526	0.00502838	0.00516861	0.00572955	0.00596327	0.00542237	0.00474124	0.00488147	0.00480134	0.0052621	0.00533556	0.00596327	0.00658431	0.0078798	0.0090217	0.00904841	0.00832053	0.00833389	0.00791319	0.00899499	0.00955593	0.00987646	0.0118598	0.0145509	0.0179366	0.0165142	0.0141369	0.013409	0.0133289	0.0140968	0.0155459	0.0162871	0.0219366	0.0292087	0.0391252	0.0406811	0.0306778	0.0241002	0.0221369	0.0230651	0.0247679	0.0276461	0.0311586	0.0424174	0.0605609	0.0731686	0.0695826	0.0546711	0.0463038	0.0448147	0.0445142	0.0515726	0.0583105	0.0686945	0.0823706	0.093015	0.0946912	0.0879065	0.0805943	0.0764474	0.0799265	0.0849816	0.090818	0.10217	0.124795	0.139446	0.137816	0.115579	0.10372	0.0995993	0.107212	0.116267	0.127412	0.147933	0.189583	0.243259	0.277115	0.251626	0.197583	0.169476	0.166351	0.178791	0.19797	0.228715	0.283225	0.356861	0.45007	0.52627	0.531018	0.473723	0.449983	0.48605	0.565683	0.664254	0.757663	0.816574	0.835566	0.841162	0.863132	0.875686	0.890745	0.901289	0.951306	1.0714	1.13012	1.20871	1.2655	1.27486	1.25558	1.28584	1.36317	1.46472	1.61332	1.74565	1.85204	1.92218	1.99745	2.17046	2.39475	2.52143	2.51619	2.46668	2.3958	2.29374	2.18986	2.02731	1.90914	1.83488	1.76024	1.72993	1.66691	1.59032	1.49789	1.37861	1.26111	1.14644	1.04764	0.972995	0.906845	0.863626	0.824888	0.779272	0.733816	0.673523	0.619586	0.563125	0.503659	0.459332	0.423285	0.39023	0.360134	0.33592	0.311693	0.288053	0.26613	0.241402	0.214871	0.195833	0.179479	0.163285	0.149342	0.137903	0.127172	0.119058	0.109703	0.0991319	0.0912454	0.0840134	0.0762337	0.0694691	0.0647813	0.0591853	0.0561402	0.0519332	0.0496828	0.0464574	0.0432187	0.0401603	0.0373689	0.0354524	0.0334758	0.0313856	0.0300568	0.0295893	0.0281135	0.0272654	0.0254424	0.0252955	0.0238932	0.0237529	0.0233923	0.0218898	0.0219098	0.0222437	0.0223639	0.0216828	0.0210217	0.0205609	0.0200134	0.0209349	0.0205409	0.0202805	0.0209349	0.0208815	0.0215426	0.0220701	0.0229382	0.0227179	0.0228047	0.0232588	0.023399	0.0237529	0.025015	0.0246077	0.0260835	0.0280868	0.0296561	0.0312588
bHCC-Nv	B081	0.120196	0.000295124	5.36589e-05	2.68294e-05	2.01221e-05	1.34147e-05	1.34147e-05	2.68294e-05	6.70736e-06	1.34147e-05	6.70736e-06	1.34147e-05	0	1.34147e-05	2.01221e-05	1.34147e-05	2.01221e-05	0	3.35368e-05	2.01221e-05	2.01221e-05	1.34147e-05	2.68294e-05	2.01221e-05	3.35368e-05	8.04883e-05	5.36589e-05	7.37809e-05	8.71957e-05	5.36589e-05	2.01221e-05	0.0167349	0.0151184	0.0122745	0.0125428	0.0116104	0.011986	0.0104165	0.00843115	0.00849152	0.00879335	0.00827688	0.00682809	0.00695553	0.00666041	0.00615735	0.0070226	0.00626467	0.00559394	0.00545308	0.0056476	0.0059226	0.00615735	0.00614394	0.00671407	0.0074787	0.00798846	0.00831042	0.007747	0.00853847	0.00880676	0.00867261	0.00945067	0.00910188	0.0102556	0.0109531	0.0122208	0.0125361	0.0118989	0.011436	0.0118787	0.01208	0.0131196	0.0133946	0.015608	0.0182172	0.0207861	0.0213227	0.0183647	0.0157623	0.016205	0.0161111	0.0177208	0.018519	0.0200818	0.0246831	0.0316185	0.036649	0.036535	0.0320343	0.0284526	0.0259374	0.0283721	0.0300288	0.0332551	0.0394326	0.0466094	0.0522235	0.0546448	0.0536589	0.0513985	0.0483064	0.0485076	0.0502918	0.0536656	0.0591321	0.0711181	0.0784023	0.0800188	0.073687	0.0702462	0.068737	0.0752297	0.0799115	0.0846871	0.0982226	0.122751	0.155725	0.176028	0.169468	0.140224	0.125233	0.126098	0.135797	0.146422	0.167282	0.202502	0.254578	0.327326	0.393876	0.402542	0.370286	0.3594	0.397062	0.465437	0.558253	0.661755	0.754598	0.803816	0.833818	0.860963	0.879019	0.8824	0.877343	0.906727	0.99615	1.04968	1.12299	1.18523	1.21618	1.20637	1.24377	1.32633	1.42268	1.57777	1.72795	1.84758	1.97191	2.1001	2.32327	2.5931	2.78365	2.80417	2.72091	2.63786	2.50496	2.35996	2.19982	2.03052	1.93088	1.8357	1.74489	1.66115	1.53872	1.4166	1.2716	1.14754	1.03601	0.927426	0.847166	0.77586	0.726668	0.685371	0.635945	0.595868	0.54345	0.49668	0.4451	0.404051	0.364142	0.333416	0.308042	0.288946	0.268757	0.250225	0.232692	0.221631	0.20273	0.184942	0.171192	0.157214	0.144134	0.135012	0.12697	0.117587	0.113099	0.106634	0.0990476	0.091931	0.0839627	0.0776511	0.0706888	0.0668321	0.0610906	0.0598833	0.0554699	0.0532363	0.0498088	0.0477229	0.04396	0.0412435	0.0393118	0.0370716	0.0344691	0.0330941	0.0326917	0.0313234	0.0299416	0.0278557	0.026977	0.0255215	0.0252666	0.024663	0.0228453	0.022966	0.0230264	0.0238916	0.0219129	0.0225904	0.0215843	0.0215843	0.0221678	0.0219934	0.0213898	0.0211483	0.0218459	0.0218526	0.0229526	0.023677	0.0244349	0.0247099	0.0252599	0.0258367	0.0262996	0.0265142	0.0267691	0.0296465	0.0310282	0.0333758	0.036374
bHCC-Nv	B082	0.108714	0.000175913	2.02977e-05	4.73613e-05	6.7659e-06	3.38295e-05	6.7659e-06	0	0	0	1.35318e-05	6.7659e-06	6.7659e-06	6.7659e-06	1.35318e-05	2.02977e-05	6.7659e-06	6.7659e-06	3.38295e-05	2.02977e-05	4.73613e-05	4.05954e-05	4.05954e-05	4.73613e-05	3.38295e-05	2.70636e-05	4.73613e-05	4.73613e-05	4.05954e-05	6.08931e-05	6.7659e-05	0.0136401	0.0124357	0.0103586	0.0104533	0.0099797	0.00949256	0.0079161	0.00713126	0.00735453	0.00683356	0.0061705	0.00577131	0.0055954	0.00569689	0.00550068	0.00575101	0.00530447	0.00507442	0.00524357	0.00445196	0.00553451	0.00572395	0.00554127	0.00635318	0.00770636	0.00784844	0.0076793	0.00747632	0.00745602	0.00774696	0.00782138	0.00883627	0.00835589	0.00937077	0.0105548	0.0113599	0.0121177	0.0111976	0.0114344	0.0117591	0.0124357	0.0131461	0.0136333	0.0155548	0.0190934	0.0224357	0.0228755	0.02023	0.0185318	0.0194858	0.0204127	0.020724	0.0212652	0.0216779	0.0259675	0.0318471	0.035724	0.0357037	0.0295535	0.0263735	0.0275981	0.0284235	0.0302706	0.0332679	0.0374696	0.0424831	0.0437686	0.042862	0.0431664	0.0414344	0.0391204	0.0402436	0.0429161	0.0462652	0.0526387	0.0613735	0.0671177	0.0653383	0.0588092	0.0531597	0.0542219	0.0580785	0.0618606	0.0669824	0.0783627	0.098525	0.120792	0.132862	0.124459	0.098498	0.0828281	0.0792963	0.0835724	0.0899391	0.10366	0.126225	0.164175	0.215589	0.256387	0.258796	0.221475	0.205203	0.222341	0.267571	0.335318	0.40935	0.473072	0.496313	0.507666	0.531644	0.552625	0.561123	0.564892	0.594723	0.688356	0.745264	0.81776	0.889134	0.895467	0.887118	0.916272	0.991211	1.07598	1.2176	1.34687	1.46558	1.55212	1.6308	1.81059	2.05467	2.25544	2.32417	2.3394	2.34578	2.31132	2.24184	2.14302	2.07038	2.05396	2.03164	2.03243	2.01964	1.94493	1.85837	1.72505	1.58643	1.46817	1.34914	1.27198	1.20752	1.18123	1.14608	1.10877	1.06327	0.999459	0.924039	0.84138	0.759723	0.70094	0.653972	0.610568	0.577963	0.551461	0.527821	0.488829	0.456083	0.422652	0.379756	0.348092	0.31751	0.292483	0.276874	0.256184	0.240311	0.229093	0.213295	0.19889	0.181218	0.164912	0.150447	0.137997	0.126198	0.117591	0.109878	0.103315	0.0969418	0.090866	0.0827199	0.0766171	0.0719756	0.0656157	0.0609675	0.056793	0.0529702	0.0514817	0.049161	0.0445129	0.043207	0.0412179	0.0393166	0.0356563	0.0347226	0.0326658	0.0320365	0.0327334	0.0310149	0.0304804	0.0289039	0.0268674	0.0277267	0.0264885	0.0256089	0.0269012	0.0270704	0.0264953	0.0265697	0.0271313	0.027341	0.0277199	0.0284777	0.0286536	0.028613	0.0284777	0.0299188	0.0300541	0.031935	0.0331055	0.0353857	0.0374154
bHCC-Nv	B084	0.133418	0.000288918	3.4395e-05	2.0637e-05	6.879e-06	2.0637e-05	6.879e-06	3.4395e-05	6.879e-06	0	2.0637e-05	1.3758e-05	0	1.3758e-05	0	6.879e-06	6.879e-06	2.0637e-05	1.3758e-05	2.0637e-05	5.5032e-05	2.0637e-05	3.4395e-05	8.2548e-05	3.4395e-05	2.0637e-05	4.1274e-05	4.8153e-05	3.4395e-05	3.4395e-05	5.5032e-05	0.0137305	0.0125404	0.0100502	0.0110614	0.00914907	0.0094655	0.00848868	0.00640435	0.0067483	0.00614982	0.00599849	0.00555823	0.00430625	0.00477402	0.00451262	0.00467084	0.00437504	0.00378345	0.00368026	0.00387976	0.0038316	0.00429937	0.00403109	0.00462269	0.00483594	0.00520052	0.00463644	0.00456078	0.00487033	0.00513173	0.00516613	0.00538626	0.00575084	0.00568893	0.00625989	0.00713352	0.0064525	0.00591594	0.00581275	0.00639747	0.00643874	0.00668639	0.00690651	0.0094655	0.0108688	0.013249	0.0124647	0.0103391	0.00822728	0.0086813	0.00882575	0.00955493	0.00955493	0.010972	0.0148449	0.0191855	0.0224187	0.0231753	0.0179404	0.0143977	0.013985	0.0149893	0.0171012	0.0209603	0.0249914	0.0294284	0.0309486	0.0303914	0.0297035	0.0280457	0.0265736	0.0273991	0.0293252	0.0326821	0.0387081	0.0451469	0.0512485	0.0491436	0.0434753	0.0372911	0.0376419	0.0398569	0.0439293	0.0490129	0.0604182	0.0793836	0.106349	0.120795	0.116035	0.085671	0.0673454	0.0631217	0.0644493	0.0728967	0.090562	0.117989	0.158203	0.212086	0.26782	0.271748	0.231767	0.21254	0.23368	0.287907	0.372243	0.471088	0.541996	0.564229	0.571205	0.592282	0.611564	0.61867	0.620816	0.660219	0.76921	0.838006	0.921937	1.00167	1.00878	0.981317	1.00491	1.07561	1.18121	1.3356	1.49205	1.61365	1.70043	1.76311	1.93685	2.18655	2.38006	2.45514	2.47041	2.46265	2.40836	2.29827	2.17914	2.06356	2.00764	1.95392	1.93783	1.9118	1.837	1.75372	1.63226	1.5059	1.38929	1.26453	1.17947	1.10169	1.05461	1.01158	0.958162	0.90992	0.843647	0.779404	0.713662	0.638605	0.586304	0.5417	0.491202	0.462764	0.435791	0.412781	0.380161	0.357818	0.331403	0.294504	0.269643	0.24957	0.230158	0.209981	0.194442	0.181709	0.169829	0.160487	0.147204	0.136699	0.125542	0.115588	0.104231	0.0954874	0.0865103	0.0839238	0.0784619	0.0731375	0.0687281	0.0641123	0.0600537	0.0552246	0.0502648	0.0476439	0.0453188	0.0427048	0.0419894	0.039568	0.0373461	0.0345326	0.0336383	0.0309968	0.0299099	0.0287542	0.0282589	0.0281626	0.0279631	0.02797	0.0271514	0.0267593	0.0262159	0.0253216	0.0246131	0.0251978	0.0248951	0.0252872	0.0257756	0.0268762	0.027289	0.0273647	0.0282589	0.0290982	0.029222	0.0292633	0.0303708	0.0304327	0.0319117	0.0336796	0.0351792	0.036727	0.0401114
bHCC-Nv	B085	0.112392	0.000307033	9.03037e-06	2.70911e-05	9.03037e-06	9.03037e-06	9.03037e-06	9.03037e-06	0	9.03037e-06	2.70911e-05	3.61215e-05	1.80607e-05	9.03037e-06	1.80607e-05	9.03037e-06	9.03037e-06	9.03037e-06	1.80607e-05	4.51519e-05	1.80607e-05	0	5.41822e-05	1.80607e-05	4.51519e-05	7.2243e-05	0.000108364	4.51519e-05	4.51519e-05	1.80607e-05	4.51519e-05	0.0284457	0.0246168	0.0205441	0.0211943	0.0189367	0.0192889	0.0167604	0.0130308	0.0139068	0.0134462	0.0122632	0.0106017	0.00940062	0.0100418	0.0092471	0.00906649	0.00796479	0.00707981	0.0072243	0.00649284	0.00715206	0.00730557	0.00746812	0.0089491	0.00940062	0.00968959	0.0101321	0.00892201	0.0098702	0.00982505	0.0097528	0.0100869	0.00991535	0.011586	0.0132566	0.015469	0.0140784	0.0124439	0.0122632	0.0124529	0.01369	0.0131482	0.0145118	0.0169229	0.0219167	0.027651	0.0276691	0.0208602	0.0183407	0.0177898	0.0179072	0.0188283	0.0189006	0.0225037	0.0296919	0.0408895	0.0473914	0.0476894	0.0389299	0.0306942	0.0279851	0.0284276	0.0299628	0.0355616	0.0459465	0.0539655	0.0586703	0.0589232	0.0556452	0.0501276	0.0455853	0.0455402	0.0486737	0.0544802	0.0653257	0.0843798	0.0982775	0.0954149	0.0816436	0.0718727	0.0704911	0.0747354	0.0773271	0.0894368	0.109024	0.14864	0.195201	0.230925	0.217153	0.164913	0.126109	0.119336	0.124755	0.135853	0.156957	0.197792	0.25528	0.341971	0.421646	0.426676	0.365784	0.325861	0.32699	0.389525	0.478221	0.580472	0.667056	0.675174	0.675851	0.69402	0.71274	0.700757	0.68266	0.706934	0.807072	0.868758	0.925848	0.974287	0.998046	0.952975	0.97389	1.02313	1.08851	1.2111	1.32969	1.44495	1.50692	1.57316	1.73545	1.94186	2.10444	2.12277	2.11231	2.09094	2.03927	1.94938	1.8529	1.75559	1.71651	1.67319	1.65327	1.62574	1.55622	1.46818	1.35865	1.26012	1.15358	1.05591	0.986243	0.930995	0.903299	0.868008	0.829006	0.791512	0.74804	0.696242	0.641373	0.583461	0.542771	0.501068	0.469038	0.451139	0.428112	0.408697	0.387114	0.369071	0.345448	0.311701	0.291753	0.268943	0.254169	0.236749	0.221407	0.212783	0.202795	0.194027	0.180418	0.169139	0.156198	0.144468	0.13523	0.125062	0.117359	0.111119	0.105457	0.101285	0.0956316	0.0894458	0.0831517	0.0790158	0.0724868	0.0686218	0.0651361	0.0623908	0.0594921	0.0593566	0.0547873	0.0521143	0.0492697	0.0468676	0.0441946	0.0433277	0.0418648	0.0399684	0.040718	0.0406096	0.0376205	0.0376205	0.0377921	0.03567	0.0363111	0.0360041	0.0347489	0.0364105	0.0360312	0.0376476	0.038957	0.0403296	0.0405103	0.0395892	0.0418377	0.0429665	0.042506	0.046389	0.0474004	0.0515634	0.0536404	0.0569455	0.0625444
bHCC-Nv	B086	0.172292	0.000623337	5.32117e-05	7.60167e-06	0	0	0	7.60167e-06	0	0	3.04067e-05	1.52033e-05	1.52033e-05	7.60167e-06	1.52033e-05	7.60167e-06	2.2805e-05	7.60167e-06	2.2805e-05	1.52033e-05	4.561e-05	1.52033e-05	2.2805e-05	2.2805e-05	6.84151e-05	3.04067e-05	4.561e-05	6.08134e-05	5.32117e-05	4.561e-05	3.80084e-05	0.0288331	0.0246902	0.0216192	0.0215431	0.0195667	0.0196123	0.0170201	0.013683	0.0143139	0.0132649	0.0128468	0.0105131	0.0101406	0.0101938	0.010133	0.00962372	0.00886355	0.00795895	0.00858989	0.00782972	0.00842265	0.00890916	0.00832383	0.00974534	0.0103535	0.0112125	0.0106803	0.0103079	0.0115621	0.0113341	0.0112049	0.0115697	0.0113113	0.0127556	0.0135842	0.0148917	0.0135842	0.012786	0.0135234	0.0133941	0.0144584	0.0145268	0.0153174	0.0167313	0.020897	0.0233295	0.0241885	0.0202052	0.0172254	0.017119	0.0170734	0.0182364	0.0191486	0.0203801	0.025534	0.0311441	0.0348461	0.0337134	0.0284987	0.0247891	0.0247662	0.0254504	0.0267655	0.029981	0.0358115	0.0409578	0.0454124	0.0454732	0.044675	0.0406309	0.0399848	0.0399696	0.0419612	0.0458153	0.051813	0.0612467	0.0689244	0.0677157	0.0602661	0.0583808	0.0578031	0.0622349	0.0675561	0.073531	0.0837476	0.106613	0.135112	0.154428	0.144949	0.11851	0.10523	0.105777	0.116648	0.129107	0.147655	0.180023	0.22875	0.292239	0.3458	0.353736	0.318837	0.302835	0.322311	0.376268	0.453478	0.544325	0.61553	0.638442	0.662911	0.680813	0.696716	0.699042	0.696192	0.713797	0.794055	0.83959	0.904318	0.96317	0.974626	0.953607	0.979392	1.03657	1.11975	1.2409	1.35259	1.45813	1.54248	1.62949	1.79513	1.98994	2.13209	2.18309	2.16652	2.13911	2.08034	2.00407	1.90055	1.79943	1.74575	1.67507	1.63231	1.57448	1.48801	1.39156	1.28239	1.1767	1.07368	0.987807	0.919331	0.859574	0.823831	0.791615	0.745625	0.71401	0.663504	0.617461	0.573166	0.51629	0.484698	0.448734	0.421581	0.401368	0.379764	0.361558	0.34298	0.327807	0.300829	0.280525	0.255317	0.241574	0.226849	0.212756	0.197377	0.191	0.181695	0.172543	0.162995	0.150551	0.139711	0.130171	0.120889	0.111022	0.104485	0.100129	0.0958267	0.0900342	0.086317	0.0806385	0.0771342	0.0719194	0.0667655	0.0623793	0.0585709	0.0570886	0.0542227	0.0530673	0.0489244	0.0466135	0.0459445	0.0433067	0.0415355	0.0400152	0.037119	0.0376055	0.0368681	0.0354314	0.0347016	0.0343063	0.0342379	0.0340327	0.0340479	0.032824	0.0322843	0.0318966	0.0343216	0.0351121	0.0351425	0.0354618	0.0362448	0.0382364	0.0386469	0.0392702	0.0394831	0.0424097	0.0438084	0.0459293	0.0490916	0.0520867	0.0575979
fHCC-Nv	A115F1	0.12346	0.00039472	5.59446e-05	2.79723e-05	9.3241e-06	2.17562e-05	3.10803e-05	2.48643e-05	1.24321e-05	1.24321e-05	1.55402e-05	1.86482e-05	6.21607e-06	2.17562e-05	6.21607e-06	9.3241e-06	2.79723e-05	1.24321e-05	3.10803e-05	3.10803e-05	3.10803e-05	4.04044e-05	6.21607e-05	4.66205e-05	3.10803e-05	4.04044e-05	4.97286e-05	5.59446e-05	8.39169e-05	4.66205e-05	2.79723e-05	0.0255139	0.0223343	0.0171222	0.0177842	0.0169077	0.016858	0.0141384	0.0113412	0.0124073	0.0110428	0.0105673	0.00933343	0.00812751	0.00851291	0.007969	0.00800008	0.00698997	0.00597364	0.00641188	0.00620674	0.00687186	0.0065766	0.00648647	0.00787887	0.00825183	0.00898533	0.00899465	0.00862169	0.00887344	0.00894803	0.00973747	0.0096318	0.00972193	0.0106481	0.0115588	0.0126901	0.0124788	0.0115028	0.0120467	0.0118043	0.0127989	0.0125347	0.0133677	0.015248	0.0181167	0.0217003	0.0211315	0.0170196	0.0151859	0.0148999	0.0151175	0.0158479	0.0160779	0.0185923	0.0221354	0.0279381	0.0310213	0.029402	0.0258309	0.0224866	0.022527	0.0233196	0.0248829	0.0289451	0.0330073	0.036364	0.0387106	0.0385396	0.0378652	0.0363827	0.0357735	0.0361123	0.0367929	0.0400439	0.0440067	0.0497441	0.0535608	0.0521435	0.0478513	0.0460082	0.0459834	0.0491163	0.0527154	0.0579027	0.0660395	0.0815175	0.102671	0.117011	0.11169	0.0928215	0.0814678	0.0842215	0.0927469	0.102898	0.117328	0.143557	0.184714	0.242964	0.296662	0.312143	0.291764	0.281417	0.307416	0.367457	0.449863	0.533572	0.601255	0.629452	0.652209	0.68175	0.705194	0.718668	0.726829	0.768194	0.907077	0.975991	1.04619	1.09853	1.11719	1.08869	1.13802	1.22033	1.31789	1.47411	1.5986	1.72777	1.84255	1.97109	2.23215	2.54561	2.78219	2.8024	2.70779	2.61889	2.48422	2.34646	2.18125	2.03083	1.96467	1.86561	1.81475	1.72549	1.60028	1.47629	1.3136	1.19173	1.06353	0.962794	0.888721	0.820695	0.778979	0.731491	0.687012	0.650794	0.59112	0.541967	0.486734	0.434808	0.399793	0.366745	0.34161	0.320631	0.300382	0.283496	0.263941	0.249911	0.229202	0.207853	0.190989	0.1769	0.166118	0.154177	0.14259	0.135635	0.128688	0.123631	0.115289	0.107072	0.0979124	0.0920848	0.0853466	0.0796465	0.0742199	0.0712983	0.0684047	0.0662882	0.0621576	0.0572034	0.054804	0.0526656	0.0486936	0.0466858	0.0434876	0.0430774	0.0419398	0.0413213	0.0403423	0.0379709	0.0366064	0.0350617	0.0351115	0.0336693	0.0318853	0.0320252	0.0321402	0.0325877	0.0323173	0.0309312	0.030409	0.0296196	0.0309498	0.0308193	0.0306763	0.0313756	0.0311798	0.031991	0.0325722	0.033517	0.0350338	0.0353974	0.0370447	0.0382071	0.0377471	0.0407463	0.0396896	0.0433788	0.0449857	0.0465335	0.0521621
fHCC-Nv	A115F2	0.143599	0.000354068	4.0235e-05	5.36466e-06	1.34117e-05	8.04699e-06	2.4141e-05	1.07293e-05	2.68233e-06	5.36466e-06	1.6094e-05	8.04699e-06	1.34117e-05	1.07293e-05	8.04699e-06	1.6094e-05	8.04699e-06	2.68233e-05	1.6094e-05	2.68233e-05	1.07293e-05	1.6094e-05	1.87763e-05	2.68233e-05	2.68233e-05	3.75526e-05	5.6329e-05	3.48703e-05	6.16936e-05	1.87763e-05	2.95056e-05	0.0312384	0.0264102	0.0210992	0.022317	0.020434	0.0205601	0.0176578	0.0137443	0.014262	0.0135485	0.0132212	0.0113114	0.00962957	0.010107	0.00992463	0.00969663	0.00840911	0.00729326	0.00741933	0.00704917	0.007591	0.00786996	0.00738714	0.00884365	0.00950618	0.0105738	0.0104933	0.00957324	0.00976905	0.0095035	0.0102921	0.0105174	0.0103994	0.0120222	0.0130334	0.0145141	0.0137979	0.0121805	0.0127518	0.012615	0.0135753	0.0134063	0.0142539	0.0169711	0.0208471	0.0247445	0.0240122	0.0192135	0.0166761	0.0160698	0.0162737	0.0170677	0.0172984	0.0198358	0.0247794	0.0322282	0.0359111	0.0344545	0.0290443	0.0245138	0.0238969	0.0247767	0.0263539	0.0312518	0.0357823	0.0408626	0.0445508	0.0444704	0.0434672	0.0402833	0.0385773	0.0399882	0.0412838	0.0451168	0.0494917	0.0579545	0.0633057	0.0614388	0.0558166	0.051321	0.0523564	0.0541804	0.0582683	0.0634237	0.0741557	0.0920415	0.114796	0.131949	0.124956	0.10154	0.0863764	0.0854886	0.0920469	0.10349	0.118436	0.145114	0.187127	0.24531	0.300536	0.314962	0.289931	0.276433	0.299447	0.355854	0.434181	0.515289	0.579373	0.606891	0.632928	0.658386	0.685593	0.689236	0.698307	0.736265	0.866806	0.931783	1.00125	1.05378	1.06885	1.04406	1.08748	1.16489	1.25965	1.40501	1.52634	1.64669	1.74316	1.84754	2.08262	2.35606	2.57668	2.61656	2.55688	2.49826	2.38603	2.27903	2.14553	2.01083	1.95943	1.88468	1.84803	1.77555	1.65976	1.54521	1.39454	1.26614	1.14148	1.03009	0.956155	0.883968	0.84001	0.798141	0.743816	0.701945	0.642418	0.58411	0.525211	0.47072	0.428966	0.392481	0.364993	0.338151	0.314656	0.297645	0.277538	0.256071	0.236024	0.210601	0.193477	0.175551	0.161554	0.148861	0.137934	0.131748	0.122612	0.115531	0.106499	0.0973177	0.0906843	0.0822778	0.0768086	0.0708779	0.0662348	0.0631206	0.0587377	0.0563772	0.0533167	0.0492959	0.0462166	0.0436549	0.0409538	0.0380891	0.0353665	0.0352217	0.0347067	0.0330544	0.0321424	0.0306617	0.0289531	0.0278399	0.0272927	0.0258121	0.0250262	0.0254687	0.025407	0.0251495	0.0254097	0.0246506	0.0241437	0.0244441	0.0248625	0.0250986	0.0249671	0.0260857	0.0264827	0.0281403	0.0285185	0.029224	0.0315013	0.0315228	0.0333763	0.0345538	0.0357555	0.0384673	0.0384405	0.041493	0.0434109	0.0462756	0.0529895
fHCC-Nv	A115F3	0.113067	0.000277862	5.30464e-05	1.76821e-05	2.77862e-05	1.51561e-05	1.51561e-05	1.01041e-05	7.57805e-06	7.57805e-06	2.27342e-05	1.51561e-05	1.26301e-05	1.01041e-05	7.57805e-06	2.52602e-06	2.52602e-05	2.27342e-05	3.03122e-05	2.02081e-05	2.02081e-05	2.02081e-05	2.77862e-05	2.52602e-05	4.54683e-05	5.30464e-05	4.54683e-05	7.83066e-05	6.06244e-05	3.78903e-05	4.29423e-05	0.0277988	0.0244392	0.0194049	0.0203749	0.0186521	0.0182353	0.0159392	0.0126655	0.0129332	0.0122436	0.0121779	0.010829	0.00897494	0.00905072	0.00904062	0.00921997	0.00801	0.00690866	0.00724209	0.00687582	0.00715873	0.00745933	0.0073204	0.00883601	0.00940184	0.0103213	0.010195	0.00960139	0.0097959	0.0097479	0.0109099	0.0103062	0.0104072	0.0120188	0.0134965	0.01505	0.0144665	0.0132464	0.0129585	0.013153	0.0143099	0.0144236	0.0147191	0.0174573	0.0212842	0.0263438	0.0260256	0.0209104	0.0170885	0.0168132	0.0173032	0.0182732	0.0185814	0.0218298	0.0263969	0.0348843	0.0400677	0.0395322	0.0324871	0.0277054	0.0263438	0.0282005	0.0309412	0.0347555	0.0406259	0.0468122	0.0517354	0.0523037	0.0508791	0.0479969	0.0459331	0.0467692	0.0479236	0.0529731	0.0568935	0.0657396	0.0711781	0.0708043	0.0646661	0.0603819	0.0592376	0.0628574	0.0678867	0.0729943	0.082957	0.104112	0.129294	0.148573	0.139962	0.112279	0.0979842	0.099078	0.105636	0.116922	0.134945	0.165239	0.21047	0.273505	0.334427	0.346651	0.31719	0.305732	0.334468	0.400424	0.485013	0.568349	0.63471	0.659412	0.682985	0.707323	0.724853	0.732568	0.741934	0.780017	0.918028	0.974151	1.03762	1.08741	1.09966	1.07822	1.12758	1.21506	1.31162	1.46626	1.59013	1.71096	1.81504	1.94163	2.18394	2.46936	2.67946	2.70289	2.59933	2.51394	2.37143	2.23065	2.08315	1.93856	1.87248	1.79501	1.7389	1.665	1.54233	1.43522	1.29178	1.16768	1.05766	0.957184	0.881729	0.822209	0.780363	0.742935	0.695418	0.661001	0.606393	0.555686	0.500874	0.449934	0.411435	0.37864	0.352968	0.329307	0.307674	0.292177	0.273012	0.254691	0.233899	0.213191	0.195107	0.180898	0.165212	0.154327	0.14344	0.135768	0.128271	0.121863	0.112862	0.104484	0.0948848	0.0890447	0.0819945	0.0765712	0.0703471	0.0667728	0.0644817	0.0612307	0.0573911	0.0533621	0.0501111	0.0469284	0.0438997	0.0399389	0.0388502	0.0378069	0.0362458	0.0351925	0.0334015	0.0317344	0.0316081	0.0293372	0.0288345	0.028304	0.0267733	0.0270587	0.0264146	0.0266596	0.026551	0.026455	0.0254446	0.0247146	0.0252324	0.0264676	0.026311	0.0273972	0.0274326	0.0284455	0.0292286	0.0300419	0.0316889	0.0321082	0.0332272	0.0345812	0.0352203	0.0380949	0.0376629	0.0407901	0.0432581	0.0467187	0.0519248
fHCC-Nv	A115F4	0.124765	0.000328357	2.91285e-05	2.64804e-05	1.05922e-05	1.32402e-05	1.58883e-05	1.85363e-05	1.32402e-05	2.64804e-06	1.58883e-05	1.58883e-05	0	1.32402e-05	1.32402e-05	5.29608e-06	3.17765e-05	2.91285e-05	1.85363e-05	3.17765e-05	8.20893e-05	5.29608e-05	3.44245e-05	2.38324e-05	5.03128e-05	8.73854e-05	6.3553e-05	7.67932e-05	6.88491e-05	7.67932e-05	6.88491e-05	0.0303889	0.0262898	0.0212241	0.0218463	0.0203184	0.0201701	0.0172811	0.0138546	0.0148264	0.013272	0.0129092	0.0112913	0.00908014	0.0101738	0.00986131	0.0098057	0.00834663	0.007298	0.0075681	0.00707027	0.00770051	0.00806329	0.00785674	0.00927609	0.00985866	0.0105604	0.0106213	0.00977392	0.010285	0.0101817	0.0102453	0.0105339	0.0105683	0.0124193	0.0137301	0.0154593	0.0147417	0.0134679	0.0137063	0.0138175	0.0144742	0.0152262	0.0152501	0.0187243	0.0235437	0.0291655	0.0282599	0.0217669	0.0187932	0.0177207	0.0180199	0.0192725	0.019524	0.0228791	0.0293668	0.0391036	0.0453054	0.0435735	0.0361114	0.0307067	0.028289	0.0300182	0.0321684	0.0381848	0.0447016	0.0519334	0.0568535	0.05782	0.0563954	0.0525054	0.0503737	0.0519943	0.0531886	0.0576849	0.065216	0.075162	0.0837576	0.0825977	0.073221	0.0664685	0.0670776	0.0714362	0.0768886	0.083604	0.097395	0.120618	0.154707	0.17422	0.162524	0.131745	0.111252	0.111199	0.116585	0.130029	0.148325	0.183165	0.234018	0.30274	0.372063	0.386069	0.350355	0.33288	0.360348	0.429621	0.524344	0.622396	0.693244	0.720111	0.740393	0.762837	0.788333	0.789111	0.788698	0.8233	0.973455	1.03442	1.10015	1.15207	1.16694	1.12244	1.16711	1.2437	1.33696	1.48522	1.60062	1.70908	1.8015	1.88824	2.12306	2.37821	2.58783	2.60522	2.51223	2.44194	2.30893	2.18902	2.04874	1.91763	1.86253	1.78134	1.74223	1.66693	1.55253	1.44756	1.29796	1.18154	1.06092	0.961059	0.892994	0.821875	0.78337	0.73901	0.688112	0.649935	0.588255	0.537206	0.485749	0.430058	0.396531	0.36222	0.331485	0.306566	0.286256	0.269076	0.247793	0.232922	0.20821	0.185694	0.171757	0.156049	0.143651	0.133451	0.122279	0.11551	0.108109	0.101282	0.0944212	0.0853729	0.079142	0.073981	0.0687193	0.0625335	0.058053	0.0561253	0.0528337	0.050334	0.0477018	0.0443812	0.0414127	0.0387594	0.0373506	0.0349091	0.032751	0.032269	0.0310615	0.0313316	0.0297481	0.0281805	0.0278442	0.0261653	0.0261362	0.0253762	0.0242773	0.0242481	0.0246083	0.0249578	0.0248916	0.0241104	0.0238138	0.0238403	0.0247327	0.0245209	0.0243938	0.0266684	0.0267346	0.0276323	0.0288107	0.0298911	0.031795	0.0318189	0.0340697	0.0355235	0.0366966	0.0405124	0.0388494	0.0431048	0.04597	0.048859	0.0554632
fHCC-Nv	A115F5	0.113144	0.000274736	3.96254e-05	2.37752e-05	2.11335e-05	1.58501e-05	1.32085e-05	7.92507e-06	5.28338e-06	2.64169e-06	1.58501e-05	2.64169e-05	1.58501e-05	1.32085e-05	1.84918e-05	2.37752e-05	2.64169e-05	2.11335e-05	1.84918e-05	1.58501e-05	2.37752e-05	3.17003e-05	5.28338e-05	4.22671e-05	6.34006e-05	6.07589e-05	6.07589e-05	7.13257e-05	5.54755e-05	3.69837e-05	5.54755e-05	0.0278408	0.0245677	0.020592	0.0207293	0.0180322	0.018011	0.0158898	0.0126933	0.013359	0.0116842	0.0120382	0.0103105	0.00923007	0.00922214	0.00947839	0.00977161	0.00822094	0.00701897	0.00720389	0.00663593	0.00722767	0.00770845	0.00788545	0.00938593	0.0104479	0.0116499	0.0115204	0.011111	0.0112378	0.0113936	0.0108758	0.011494	0.0119959	0.0143576	0.0170204	0.020098	0.0180322	0.0158501	0.0160245	0.0154565	0.0168091	0.0177495	0.0179952	0.0221506	0.0291431	0.0385291	0.0389438	0.0297269	0.0241609	0.0229801	0.0237171	0.025701	0.0271962	0.0312512	0.0401537	0.0558295	0.0669087	0.0657543	0.0537928	0.0450171	0.0429513	0.0440132	0.0471383	0.0537875	0.0632051	0.0751323	0.0856621	0.0878838	0.086098	0.0796866	0.0730216	0.0727258	0.0746489	0.0796179	0.0898809	0.107033	0.120147	0.118736	0.105713	0.0972565	0.0943348	0.101858	0.107073	0.113117	0.129844	0.159019	0.200124	0.225653	0.217105	0.181696	0.160908	0.16448	0.176536	0.192788	0.217784	0.260944	0.320186	0.400855	0.476677	0.500487	0.466668	0.456394	0.489817	0.566062	0.663672	0.772209	0.858085	0.896791	0.934078	0.960255	0.990204	0.985792	0.984844	1.01273	1.1593	1.21595	1.26548	1.31125	1.3212	1.26537	1.30655	1.36973	1.44381	1.58639	1.68703	1.79684	1.88318	1.97674	2.18268	2.41182	2.59322	2.57495	2.44878	2.33504	2.15154	1.99769	1.82699	1.65893	1.56048	1.44764	1.37131	1.27728	1.16595	1.06186	0.936799	0.837963	0.745411	0.662066	0.60659	0.553162	0.518812	0.48819	0.452007	0.427291	0.386287	0.352555	0.319219	0.283636	0.263768	0.238064	0.223624	0.209277	0.196758	0.189422	0.175939	0.165222	0.155057	0.141309	0.130774	0.120134	0.112158	0.106357	0.0981837	0.0963689	0.0915821	0.0865841	0.0813192	0.0762762	0.0705781	0.0652894	0.0616993	0.0566458	0.0542709	0.0530848	0.0515367	0.0502582	0.0488924	0.045231	0.0431388	0.0407111	0.0391499	0.0372663	0.035433	0.0360432	0.0359772	0.036495	0.036347	0.0349179	0.0347356	0.0331268	0.0327068	0.0317003	0.0316422	0.032506	0.0322762	0.0335204	0.0344133	0.0340408	0.0338321	0.0326117	0.0337714	0.0348465	0.0347013	0.0369335	0.0369176	0.0386664	0.0411364	0.043432	0.0453975	0.0445363	0.0458809	0.0487049	0.0487841	0.0531957	0.0522051	0.0580327	0.0631628	0.0680685	0.0755259
fHCC-Nv	A115F6	0.115384	0.00025785	3.49627e-05	3.49627e-05	1.09259e-05	2.62221e-05	1.96665e-05	4.37034e-06	1.3111e-05	4.37034e-06	6.55551e-06	1.74814e-05	2.18517e-05	2.18517e-05	1.52962e-05	1.96665e-05	5.02589e-05	1.74814e-05	4.37034e-05	5.89996e-05	4.58886e-05	4.37034e-05	6.11848e-05	4.80738e-05	6.55551e-05	5.89996e-05	4.80738e-05	9.83327e-05	6.77403e-05	7.21107e-05	6.337e-05	0.0203483	0.0175666	0.0140791	0.0146516	0.0136595	0.0134475	0.01206	0.00958635	0.00994472	0.00938094	0.00954264	0.00879313	0.00798243	0.00903787	0.0105085	0.0113389	0.00940716	0.00804143	0.00812447	0.00751043	0.00814413	0.00871446	0.00934379	0.011872	0.015034	0.0177283	0.0171798	0.0146712	0.0144877	0.0145358	0.0150624	0.0153989	0.0165855	0.0209077	0.0280314	0.034034	0.0295479	0.0249263	0.0236785	0.023484	0.0256954	0.0270459	0.0282127	0.0366453	0.052938	0.0735157	0.074593	0.0538383	0.0402749	0.0376374	0.0380395	0.0405546	0.0434084	0.0517645	0.0735704	0.108981	0.132319	0.127723	0.0983852	0.0789022	0.0700872	0.0684942	0.0718506	0.084081	0.105848	0.132369	0.151238	0.154302	0.14987	0.134489	0.119173	0.115709	0.114298	0.12337	0.146275	0.182114	0.213716	0.20746	0.172467	0.148946	0.143701	0.150248	0.15296	0.162778	0.192289	0.248185	0.317195	0.358355	0.335234	0.268652	0.227406	0.22126	0.22688	0.241721	0.271612	0.329308	0.410967	0.519728	0.616845	0.636392	0.57461	0.522418	0.525765	0.582953	0.679879	0.803769	0.892083	0.928173	0.955023	0.998204	1.04163	1.02327	1.00281	1.01131	1.16611	1.22484	1.26013	1.30488	1.31246	1.25782	1.28682	1.30758	1.33293	1.42283	1.49405	1.58282	1.6297	1.6907	1.8501	2.0296	2.18351	2.17524	2.08946	2.04208	1.94122	1.85229	1.72891	1.61454	1.5738	1.51057	1.48713	1.41751	1.31967	1.23193	1.11074	1.01563	0.913837	0.823877	0.764316	0.710366	0.677759	0.641826	0.597067	0.568468	0.521978	0.479022	0.430505	0.38796	0.356251	0.325317	0.303118	0.285132	0.266661	0.254232	0.236025	0.22103	0.20411	0.182661	0.169456	0.155711	0.14376	0.13323	0.125424	0.118369	0.112132	0.105756	0.0998164	0.0914713	0.0852588	0.077036	0.071584	0.0656928	0.0613705	0.0596137	0.0564495	0.0553023	0.0525315	0.0486878	0.0468741	0.0430981	0.0407403	0.0380788	0.0356664	0.0346568	0.0354916	0.0354063	0.0340275	0.0334921	0.0317221	0.0298975	0.0293228	0.0278719	0.0276577	0.0275812	0.0279571	0.0286236	0.0297948	0.0291327	0.0285799	0.0277276	0.0283876	0.0288705	0.0284509	0.0299106	0.0296593	0.031532	0.0342263	0.0354763	0.0370998	0.0361537	0.0370671	0.0387365	0.0396521	0.0417564	0.0407382	0.0449774	0.0491773	0.0526954	0.0595525
fHCC-Nv	A115F7	0.120695	0.000303117	3.71747e-05	2.00172e-05	5.71919e-06	2.00172e-05	1.14384e-05	8.57878e-06	5.71919e-06	1.14384e-05	1.4298e-05	1.14384e-05	8.57878e-06	2.85959e-06	1.14384e-05	1.4298e-05	1.4298e-05	1.71576e-05	3.43151e-05	1.71576e-05	3.71747e-05	3.14555e-05	3.71747e-05	2.85959e-05	4.00343e-05	6.86303e-05	3.71747e-05	5.14727e-05	8.29282e-05	4.00343e-05	6.29111e-05	0.0198999	0.017801	0.0135488	0.0146754	0.0133886	0.0135945	0.0116443	0.00974836	0.00971118	0.0089877	0.00880183	0.0084787	0.00750643	0.00827281	0.00890764	0.0094624	0.00813269	0.0069145	0.00680297	0.00626251	0.00704318	0.00764369	0.00826995	0.0100543	0.0120246	0.0152988	0.01495	0.0129826	0.0127166	0.012974	0.0134916	0.0138004	0.0147012	0.0183443	0.0239348	0.0295196	0.0256248	0.0221933	0.0208865	0.0212153	0.022119	0.0240092	0.0251759	0.0310409	0.0457335	0.0640721	0.0659651	0.0464713	0.0352531	0.0333143	0.0345611	0.036803	0.0390792	0.0459623	0.0623906	0.0915013	0.115768	0.112685	0.0875665	0.0717186	0.0645296	0.0648442	0.0682842	0.0792965	0.0967458	0.119234	0.136749	0.143094	0.138779	0.126305	0.113863	0.11171	0.110583	0.119374	0.13962	0.166826	0.193546	0.188336	0.15879	0.138991	0.133666	0.139211	0.142968	0.152488	0.175013	0.219588	0.284452	0.319983	0.300941	0.243798	0.207355	0.203351	0.209454	0.224372	0.256042	0.307564	0.380163	0.47831	0.573672	0.587521	0.534627	0.495439	0.513943	0.583852	0.686614	0.805279	0.892279	0.920209	0.945651	0.983374	1.01692	1.00889	0.997198	1.02265	1.16822	1.2254	1.27739	1.31419	1.31775	1.26039	1.29576	1.34754	1.40141	1.5234	1.61438	1.71198	1.78297	1.85092	2.03375	2.26843	2.43398	2.42522	2.30971	2.22088	2.0844	1.96831	1.81765	1.68927	1.62829	1.56063	1.51685	1.45564	1.34507	1.24113	1.10817	0.999814	0.895528	0.801873	0.737309	0.676846	0.642402	0.606068	0.562576	0.53276	0.481733	0.437115	0.39119	0.348015	0.31833	0.29034	0.2664	0.249085	0.233626	0.219651	0.205027	0.192102	0.175379	0.157609	0.14531	0.133174	0.123623	0.114052	0.106025	0.100026	0.0954761	0.0903317	0.0836631	0.0758908	0.0721504	0.0654904	0.0617844	0.0559308	0.0525994	0.05163	0.0480269	0.0484272	0.0461281	0.042282	0.0401315	0.0370403	0.0346468	0.0327538	0.0316328	0.0311067	0.031507	0.0315099	0.0309951	0.0299056	0.0302345	0.0283615	0.0277381	0.0262196	0.0252502	0.0260652	0.0267515	0.0274721	0.0288419	0.0269917	0.0275979	0.0270546	0.0263769	0.0271404	0.0277581	0.0284901	0.0293366	0.0313068	0.0335087	0.0334601	0.0358336	0.0344924	0.035622	0.0374149	0.037964	0.0406291	0.0394881	0.0432113	0.0477953	0.051527	0.0566514
fHCC-Nv	A115F8	0.150436	0.000350992	5.94902e-05	2.08216e-05	5.94902e-06	2.97451e-05	8.92353e-06	5.94902e-06	1.1898e-05	8.92353e-06	1.1898e-05	2.97451e-05	1.1898e-05	2.08216e-05	1.1898e-05	2.37961e-05	2.67706e-05	2.97451e-05	3.27196e-05	1.48725e-05	2.97451e-05	2.97451e-05	5.05666e-05	3.56941e-05	5.94902e-05	5.05666e-05	5.65157e-05	8.32862e-05	7.73372e-05	7.73372e-05	8.03117e-05	0.0198965	0.0176091	0.0138344	0.014703	0.0139058	0.01354	0.0121598	0.00992891	0.0100836	0.00974152	0.00917041	0.00884619	0.00791814	0.00881942	0.0100479	0.0109878	0.00976829	0.0078646	0.00786163	0.00770695	0.00841786	0.00920313	0.00992891	0.0121687	0.0151373	0.0174871	0.0177548	0.0154823	0.0155597	0.0153901	0.0158631	0.0172611	0.0176835	0.0218359	0.0281597	0.0350338	0.0307148	0.0271454	0.0260775	0.0255986	0.0274696	0.0289836	0.0308308	0.0389304	0.0555043	0.0744014	0.0757994	0.0564651	0.0431958	0.0415777	0.0417978	0.045272	0.0481989	0.057878	0.0779381	0.111309	0.136795	0.13366	0.104176	0.0846396	0.076891	0.0742527	0.0787085	0.090785	0.113677	0.13857	0.160347	0.161795	0.159514	0.143672	0.128151	0.125477	0.123406	0.136265	0.156233	0.19384	0.225846	0.220093	0.18737	0.165975	0.160296	0.168598	0.172941	0.186567	0.215625	0.275627	0.347253	0.386868	0.36353	0.294625	0.252399	0.248035	0.256471	0.272307	0.303349	0.363071	0.441911	0.555858	0.655504	0.675883	0.611615	0.557964	0.56565	0.633389	0.744344	0.879152	0.975267	1.01567	1.04535	1.07999	1.11432	1.08756	1.04484	1.04564	1.18376	1.23479	1.27616	1.31612	1.31611	1.25201	1.26839	1.30228	1.3367	1.44158	1.51336	1.60079	1.65664	1.71248	1.87985	2.05891	2.20412	2.2038	2.10894	2.04528	1.93991	1.83984	1.71454	1.59302	1.53713	1.47709	1.43186	1.36745	1.2655	1.1719	1.04946	0.952622	0.856516	0.767004	0.710217	0.65369	0.618344	0.583792	0.538535	0.507686	0.462129	0.422901	0.380957	0.339261	0.30909	0.28312	0.264859	0.245575	0.228478	0.215628	0.200833	0.187427	0.173693	0.157884	0.144109	0.132714	0.125417	0.116244	0.10721	0.103177	0.0982361	0.0929831	0.0878313	0.0812784	0.0759362	0.070951	0.0671941	0.0634968	0.0593087	0.0573485	0.0570957	0.0551801	0.0534698	0.0498141	0.0486897	0.0465719	0.044338	0.0420655	0.0400131	0.0397632	0.0394747	0.0400161	0.039906	0.0392486	0.0387132	0.0378387	0.0366727	0.0351349	0.0342098	0.0352122	0.0356138	0.0363217	0.0366995	0.0361254	0.035123	0.0349386	0.0356852	0.0356525	0.0366697	0.0376008	0.0373212	0.0386299	0.041545	0.0425682	0.0439781	0.0426842	0.0439394	0.0451263	0.0461257	0.0485053	0.0482644	0.0517089	0.0553764	0.0597103	0.0646718
fHCC-Nv	A014F1	0.0776356	0.000227323	4.49911e-05	3.31513e-05	2.36795e-05	2.36795e-05	1.42077e-05	2.13116e-05	7.10385e-06	9.4718e-06	2.13116e-05	1.89436e-05	2.36795e-05	1.42077e-05	9.4718e-06	2.13116e-05	4.26231e-05	1.42077e-05	2.60475e-05	1.65757e-05	3.07834e-05	4.02552e-05	3.31513e-05	5.20949e-05	4.49911e-05	6.15667e-05	8.05103e-05	8.52462e-05	9.9454e-05	4.9727e-05	6.86706e-05	0.0225713	0.0200589	0.0164738	0.0161992	0.0152022	0.0150791	0.0139899	0.0112714	0.0112643	0.0107292	0.0104806	0.0102224	0.00919002	0.00963283	0.0103195	0.010651	0.0100141	0.00889639	0.0091616	0.008733	0.00937945	0.0106747	0.0109778	0.0129148	0.0151217	0.0170587	0.0163957	0.0148092	0.015072	0.0150531	0.0155409	0.0164809	0.0168172	0.0197724	0.0231562	0.0261303	0.0242028	0.0218917	0.0210274	0.0203999	0.0218278	0.0230638	0.0237671	0.029275	0.0379843	0.0464497	0.0464758	0.0359905	0.028863	0.0273072	0.0278069	0.0298504	0.0315979	0.0364451	0.0465208	0.0630135	0.0723267	0.0699161	0.0553082	0.0464095	0.0439823	0.0455452	0.0483417	0.0552348	0.0659806	0.0774131	0.0872614	0.0871477	0.0832572	0.0759639	0.0703802	0.0724427	0.0749599	0.0806856	0.0917108	0.11019	0.125106	0.120406	0.103612	0.0942681	0.0931789	0.0983244	0.103996	0.112714	0.131961	0.165712	0.212983	0.241699	0.226416	0.177608	0.149858	0.14535	0.155155	0.171421	0.197738	0.242585	0.310893	0.405135	0.488335	0.498165	0.441886	0.413738	0.443501	0.519912	0.615909	0.721995	0.800983	0.826405	0.837506	0.857153	0.870364	0.875181	0.873277	0.900731	1.02833	1.08226	1.16202	1.20783	1.20714	1.18673	1.22869	1.30775	1.39949	1.53764	1.65752	1.77511	1.86788	1.97565	2.2042	2.48311	2.67326	2.67743	2.57737	2.48206	2.34427	2.19661	2.03404	1.88185	1.80576	1.70869	1.64418	1.5636	1.4458	1.33127	1.19615	1.07463	0.963472	0.867587	0.789785	0.730636	0.689251	0.650808	0.603162	0.56805	0.519311	0.471317	0.424216	0.379549	0.344229	0.317429	0.291135	0.272388	0.252471	0.238318	0.220617	0.205602	0.189626	0.171454	0.156001	0.142172	0.133155	0.124675	0.114865	0.108547	0.102445	0.0968326	0.0907849	0.0837213	0.0769774	0.0702311	0.0652536	0.0604798	0.0565656	0.0542876	0.05196	0.0495162	0.0476006	0.0447732	0.042133	0.0399118	0.0373828	0.0354506	0.0336581	0.0333313	0.0326114	0.0317519	0.0318821	0.0301085	0.0289671	0.0283041	0.0275535	0.0270302	0.0251358	0.0254768	0.0259196	0.0267602	0.0271036	0.0265068	0.0256473	0.0256047	0.0254271	0.0263174	0.0256639	0.0266039	0.0275724	0.02896	0.030189	0.0305324	0.0310509	0.0316145	0.0326233	0.0335728	0.0328577	0.0356235	0.0366109	0.0402599	0.042931	0.0447022	0.0490805
fHCC-Nv	A014F2	0.0799232	0.000272202	4.07031e-05	1.78076e-05	1.78076e-05	1.78076e-05	2.54395e-05	5.08789e-06	5.08789e-06	1.52637e-05	5.08789e-06	2.54395e-06	5.08789e-06	2.54395e-05	1.52637e-05	1.27197e-05	2.79834e-05	3.81592e-05	2.79834e-05	2.79834e-05	2.54395e-05	3.30713e-05	5.08789e-05	6.10547e-05	5.85108e-05	6.35987e-05	5.85108e-05	6.86866e-05	6.35987e-05	5.59668e-05	6.35987e-05	0.0210842	0.0185047	0.0147981	0.0146099	0.0138035	0.013572	0.012272	0.00986034	0.00998245	0.00959068	0.00904627	0.00839248	0.00738508	0.00803124	0.00869267	0.00864179	0.00806685	0.00714086	0.00691953	0.00672365	0.00721972	0.00797527	0.00803887	0.00972296	0.0111501	0.012852	0.0124043	0.0112213	0.0114936	0.0111501	0.011402	0.0122924	0.0122796	0.0150602	0.0176575	0.0201175	0.0187565	0.0162278	0.0161617	0.0161541	0.0170088	0.0183444	0.0187743	0.0238368	0.0333868	0.0427154	0.0426874	0.031662	0.0240276	0.0227149	0.0229082	0.0246178	0.0262637	0.031115	0.0423872	0.0604136	0.0726042	0.0700654	0.0537409	0.0438322	0.0401002	0.0404895	0.044687	0.0537918	0.0661223	0.0791676	0.0873261	0.0881045	0.0840851	0.0754255	0.0703808	0.0713755	0.0736066	0.0817675	0.0942532	0.113793	0.128304	0.123557	0.105716	0.09262	0.0927676	0.0975146	0.103259	0.110578	0.130965	0.170187	0.219031	0.25168	0.234063	0.17928	0.143939	0.139342	0.147559	0.162182	0.187268	0.234435	0.30316	0.397321	0.484238	0.492236	0.426531	0.392335	0.411529	0.481948	0.57861	0.691269	0.773057	0.797827	0.810308	0.828881	0.845773	0.837083	0.834847	0.85904	0.977789	1.03385	1.10458	1.16424	1.16442	1.14035	1.16364	1.23148	1.31383	1.45101	1.56235	1.67363	1.75407	1.83949	2.02415	2.27561	2.43738	2.46272	2.40884	2.34703	2.26208	2.1469	2.00975	1.89212	1.83248	1.75392	1.71151	1.65506	1.55491	1.45411	1.32729	1.20786	1.09814	0.993342	0.918891	0.857124	0.810919	0.771732	0.727246	0.689786	0.630504	0.578036	0.524699	0.469796	0.430141	0.396385	0.365496	0.342512	0.318861	0.301442	0.278371	0.257867	0.23661	0.213664	0.195245	0.177222	0.163851	0.152159	0.140166	0.132128	0.124842	0.118614	0.10755	0.0988985	0.0916177	0.0831591	0.0760004	0.0715332	0.0661706	0.0622911	0.0596912	0.057076	0.0536671	0.0495179	0.0462311	0.0429774	0.0406243	0.0381083	0.0353074	0.0350505	0.0347172	0.0342288	0.0326745	0.0311583	0.0301941	0.0282683	0.0273042	0.0265079	0.0256659	0.0254853	0.0263349	0.0268285	0.0269811	0.026541	0.026457	0.0255107	0.025788	0.0261136	0.025788	0.0271897	0.02735	0.0290188	0.0297871	0.0310845	0.0320944	0.0323768	0.033458	0.0339897	0.0337149	0.0358086	0.0369305	0.039973	0.043041	0.0442011	0.0494518
fHCC-Nv	A014F3	0.0884127	0.000188482	2.93738e-05	1.95825e-05	1.95825e-05	1.95825e-05	7.34345e-06	1.46869e-05	4.89563e-06	4.89563e-06	2.44782e-06	4.89563e-06	7.34345e-06	7.34345e-06	1.46869e-05	0	1.46869e-05	1.95825e-05	2.44782e-05	2.93738e-05	4.16129e-05	1.95825e-05	1.46869e-05	2.44782e-05	5.62998e-05	4.40607e-05	2.6926e-05	3.42694e-05	5.14042e-05	3.67173e-05	4.65085e-05	0.0188971	0.0165252	0.013392	0.0137592	0.0125573	0.0125793	0.0111792	0.00895411	0.00895167	0.00865303	0.00820998	0.00782322	0.00700076	0.00729205	0.00787952	0.00814633	0.00733611	0.00660911	0.00677066	0.00639125	0.00703013	0.0075711	0.00788442	0.0094192	0.0106211	0.0120996	0.0122734	0.0109956	0.0111425	0.0108683	0.0113285	0.0116247	0.0124227	0.0146845	0.0172963	0.020099	0.0187527	0.016229	0.0157223	0.0154408	0.0163269	0.0178103	0.0195874	0.0232126	0.0321007	0.040624	0.0411723	0.0307299	0.0237854	0.0221968	0.0224293	0.0242016	0.0253325	0.0302966	0.0402592	0.0563536	0.0679808	0.0655476	0.0513625	0.041914	0.0384993	0.0388983	0.0422787	0.0495218	0.0613545	0.073339	0.0819284	0.0816127	0.0774832	0.0704066	0.0649112	0.0659662	0.069168	0.075055	0.0879085	0.107795	0.121948	0.119617	0.101753	0.0894285	0.0874507	0.0929901	0.098177	0.106825	0.125803	0.162019	0.20885	0.240931	0.223439	0.171242	0.141046	0.134767	0.141241	0.156281	0.179922	0.22421	0.290296	0.382085	0.463462	0.469533	0.410004	0.375701	0.398563	0.467327	0.561612	0.667268	0.747908	0.772886	0.780364	0.804512	0.822405	0.82232	0.818362	0.846367	0.958242	1.01072	1.08073	1.14007	1.13953	1.11271	1.14738	1.21723	1.30056	1.43498	1.5522	1.66993	1.75606	1.84597	2.04872	2.3044	2.4842	2.51111	2.46223	2.40364	2.30515	2.18903	2.05321	1.92542	1.86116	1.79107	1.74498	1.68109	1.57649	1.46993	1.33469	1.2173	1.10792	1.0061	0.924856	0.862581	0.820168	0.781818	0.735123	0.693207	0.641605	0.589537	0.535533	0.479767	0.438808	0.402473	0.37561	0.351666	0.328409	0.310787	0.288189	0.271451	0.247041	0.224391	0.207504	0.189924	0.174933	0.163208	0.150005	0.140412	0.132865	0.125708	0.117552	0.106358	0.0982015	0.0888827	0.0830765	0.0765432	0.070994	0.0681693	0.0634229	0.0606349	0.0576877	0.0530466	0.0496442	0.0464669	0.0434439	0.0398603	0.0381688	0.0370404	0.0358801	0.0348985	0.0336452	0.0318167	0.0303309	0.0289895	0.0281352	0.026505	0.0259836	0.025259	0.0266029	0.0263581	0.0265392	0.0250926	0.0252272	0.0246593	0.0249555	0.0244659	0.0240963	0.0251636	0.025237	0.0269749	0.0283506	0.0291217	0.0295525	0.0298438	0.0307666	0.0314104	0.0318534	0.0325462	0.034174	0.0362864	0.0391871	0.041608	0.0455637
fHCC-Nv	A014F4	0.10033	0.000284696	2.66071e-05	2.66071e-05	1.33035e-05	2.12857e-05	5.32141e-06	7.98212e-06	7.98212e-06	5.32141e-06	1.33035e-05	1.06428e-05	2.66071e-06	2.66071e-06	1.06428e-05	5.32141e-06	1.86249e-05	1.86249e-05	1.86249e-05	4.5232e-05	2.12857e-05	1.86249e-05	3.99106e-05	3.45892e-05	3.72499e-05	4.25713e-05	4.5232e-05	6.65177e-05	6.91784e-05	2.66071e-05	5.05534e-05	0.0208892	0.0186489	0.0144875	0.0148414	0.0143545	0.013974	0.0128725	0.0103688	0.0102224	0.0100096	0.0100415	0.00951735	0.00841315	0.00898521	0.00989251	0.00980736	0.00915549	0.00805662	0.00811249	0.00800873	0.0084983	0.00939496	0.0100362	0.0117683	0.0137718	0.0153762	0.015323	0.0139607	0.0134339	0.0132184	0.0136601	0.0143758	0.0147057	0.0181061	0.0218896	0.0243322	0.0222249	0.0194285	0.0188724	0.0188192	0.019801	0.0214293	0.0228049	0.0277592	0.0368934	0.0466182	0.0460595	0.0356881	0.0277698	0.0250851	0.0252634	0.0272935	0.0285121	0.0336526	0.0441065	0.0607147	0.070961	0.0688006	0.0547228	0.0435584	0.0397962	0.0406583	0.0441757	0.0513995	0.0632556	0.0747552	0.0819338	0.0818779	0.076474	0.0698861	0.0660866	0.0669407	0.0685238	0.0752474	0.0868508	0.103688	0.119333	0.115225	0.0976	0.0855071	0.0835435	0.0896977	0.0937979	0.103251	0.118338	0.154039	0.195849	0.224659	0.207759	0.160441	0.131351	0.12488	0.134124	0.146621	0.171105	0.211728	0.272047	0.358868	0.436351	0.441238	0.386941	0.352411	0.370474	0.439253	0.529603	0.633996	0.714671	0.735332	0.745958	0.763764	0.785316	0.785119	0.78705	0.811667	0.920998	0.975947	1.05323	1.11429	1.10865	1.08247	1.11367	1.18574	1.26961	1.40441	1.52144	1.62972	1.7082	1.79057	1.97539	2.21956	2.40243	2.43197	2.39706	2.34369	2.25332	2.14304	2.01753	1.90043	1.85182	1.79413	1.75016	1.7047	1.61602	1.5141	1.38649	1.27121	1.15355	1.04562	0.970607	0.906034	0.862077	0.826988	0.780856	0.74102	0.684267	0.62889	0.572858	0.512551	0.470767	0.433951	0.398765	0.376219	0.350772	0.331234	0.306979	0.287582	0.267558	0.241893	0.221866	0.202089	0.187024	0.173151	0.159525	0.15132	0.142675	0.134576	0.124894	0.115222	0.10514	0.0962723	0.0894663	0.0820456	0.0748058	0.0717513	0.0682737	0.0649106	0.06072	0.0557019	0.0524292	0.0495104	0.04524	0.042566	0.0400037	0.0397456	0.0385723	0.0363878	0.034653	0.0322424	0.0307125	0.0301245	0.0284616	0.0267507	0.0261202	0.0260111	0.0259871	0.0262798	0.026208	0.0251171	0.0239783	0.0241087	0.0242284	0.0235925	0.0239331	0.0245237	0.0249228	0.0255321	0.0262878	0.0263942	0.027815	0.0276368	0.0293157	0.0299196	0.0297653	0.0321014	0.0322158	0.0347515	0.0362548	0.0384552	0.0421802
fHCC-Nv	A014F5	0.0674003	0.000215711	4.44112e-05	4.12389e-05	3.17223e-05	1.90334e-05	2.53778e-05	9.51668e-06	0	0	1.58611e-05	1.90334e-05	2.22056e-05	1.26889e-05	2.53778e-05	1.90334e-05	5.71001e-05	1.58611e-05	3.48945e-05	2.855e-05	6.66167e-05	3.80667e-05	4.12389e-05	5.39278e-05	4.12389e-05	6.66167e-05	5.71001e-05	4.44112e-05	8.88223e-05	5.07556e-05	7.93057e-05	0.018161	0.0160007	0.0128285	0.0130918	0.0126096	0.0125208	0.0110711	0.00864749	0.00891396	0.00864432	0.00835882	0.00790202	0.0070011	0.00752769	0.00785443	0.00831123	0.0077783	0.00668388	0.00672829	0.0064872	0.00707724	0.00756259	0.00815897	0.0100401	0.011125	0.012819	0.0128951	0.0118387	0.0114486	0.0118736	0.0120798	0.0124002	0.0126667	0.0155566	0.018272	0.0217329	0.0196741	0.0175995	0.0170666	0.0164702	0.0180944	0.0192935	0.0205687	0.0256919	0.0348532	0.0444365	0.0445127	0.0325566	0.0254571	0.0240455	0.0240582	0.0261613	0.0274588	0.0321822	0.042768	0.0585085	0.0717558	0.0696653	0.0537375	0.0436625	0.0400684	0.0407948	0.0439797	0.0529159	0.0648117	0.0773547	0.0854756	0.0856628	0.0815008	0.0738907	0.0686597	0.0696494	0.0718002	0.0791026	0.0910905	0.111808	0.126743	0.123323	0.104655	0.0928828	0.0903069	0.0954586	0.100093	0.108893	0.126147	0.164867	0.209802	0.242412	0.223858	0.173029	0.138937	0.135067	0.141221	0.154868	0.181274	0.22282	0.291109	0.38028	0.461955	0.471418	0.409728	0.375002	0.39491	0.464874	0.564748	0.673029	0.759057	0.79003	0.798655	0.821515	0.839707	0.839802	0.832195	0.8558	0.972398	1.0308	1.10862	1.16858	1.16887	1.14042	1.18088	1.25277	1.33404	1.47681	1.59634	1.70351	1.78919	1.87785	2.07973	2.33974	2.52659	2.56731	2.51078	2.44188	2.33716	2.22181	2.08509	1.96022	1.9021	1.82502	1.77657	1.71408	1.60788	1.49215	1.35493	1.23388	1.11828	1.01066	0.927965	0.866624	0.821004	0.783143	0.731417	0.686225	0.637433	0.581057	0.525917	0.469049	0.427277	0.39354	0.365295	0.340205	0.319281	0.298579	0.278109	0.257385	0.237838	0.213656	0.195479	0.179126	0.165232	0.153193	0.141529	0.133161	0.124821	0.118324	0.108547	0.0983993	0.0911603	0.0843305	0.078576	0.071502	0.0646087	0.0630163	0.0603802	0.0564402	0.0536297	0.0487032	0.0463557	0.042787	0.0394847	0.0374767	0.0355226	0.034241	0.0334257	0.0331783	0.0314241	0.0294161	0.0269607	0.0267387	0.0254984	0.0244483	0.0233571	0.0236521	0.0240423	0.0241819	0.0246165	0.0235982	0.0234364	0.0225006	0.0230462	0.0220946	0.0229225	0.0231858	0.0234332	0.0248385	0.0257045	0.0262058	0.0268751	0.0272272	0.0278172	0.0285818	0.0282487	0.0302694	0.0317794	0.0334448	0.0359667	0.0375592	0.0417433
fHCC-Nv	A014F6	0.093735	0.000315423	2.17533e-05	4.35066e-05	4.35066e-05	0	2.17533e-05	2.17533e-05	0	1.08767e-05	1.08767e-05	1.08767e-05	1.08767e-05	0	1.08767e-05	0	2.17533e-05	3.263e-05	4.35066e-05	2.17533e-05	6.526e-05	6.526e-05	6.526e-05	7.61366e-05	4.35066e-05	2.17533e-05	2.17533e-05	7.61366e-05	9.78899e-05	4.35066e-05	6.526e-05	0.0214596	0.0182184	0.0151403	0.0152817	0.015075	0.0145203	0.0130737	0.0103111	0.0103546	0.00998477	0.0098325	0.0083859	0.00764629	0.00857081	0.00858168	0.00825538	0.00743963	0.00746139	0.00725473	0.0068958	0.00765717	0.0080596	0.00825538	0.00912552	0.0102567	0.011725	0.0119643	0.0112791	0.0108658	0.0110942	0.0113444	0.0115619	0.0118556	0.014194	0.0165325	0.0186535	0.0180661	0.0156406	0.0154884	0.0155754	0.0161736	0.0165325	0.0185121	0.022928	0.0312595	0.0389819	0.0384272	0.0283881	0.0228192	0.0214161	0.0219382	0.0234066	0.0250816	0.0282684	0.0392212	0.0549706	0.0633022	0.0628345	0.0482489	0.0401022	0.0367631	0.0372634	0.041005	0.0494779	0.060137	0.0725147	0.0803894	0.0801175	0.0748097	0.0676746	0.0602784	0.0645856	0.066228	0.0717642	0.0831521	0.101675	0.115554	0.11067	0.0938112	0.0829454	0.0807048	0.0840983	0.0904503	0.0991407	0.114314	0.150533	0.189504	0.216326	0.20074	0.150968	0.125321	0.121579	0.124331	0.133609	0.162019	0.19925	0.261442	0.343191	0.420035	0.424864	0.371405	0.335936	0.352741	0.416108	0.504829	0.609756	0.693224	0.719099	0.723787	0.740472	0.763802	0.757646	0.753861	0.774723	0.872493	0.929465	1.00998	1.06424	1.07713	1.05079	1.08103	1.14947	1.22869	1.35791	1.46828	1.58407	1.66978	1.75073	1.95429	2.18492	2.36091	2.38165	2.34492	2.29289	2.22517	2.10361	1.98577	1.88351	1.82183	1.7581	1.70755	1.65092	1.56563	1.47263	1.34392	1.24183	1.12595	1.03288	0.957907	0.892604	0.854514	0.819197	0.781379	0.738253	0.685675	0.642462	0.583435	0.522221	0.480455	0.449924	0.42171	0.390461	0.374005	0.352284	0.333087	0.313411	0.289591	0.267229	0.240309	0.225082	0.208136	0.193082	0.179976	0.171949	0.163454	0.15608	0.144322	0.132891	0.124081	0.111812	0.105264	0.0971068	0.0895149	0.0852948	0.0807918	0.0758647	0.0709484	0.0685229	0.0641832	0.0604198	0.0556776	0.0521427	0.0470742	0.0465086	0.0460735	0.0436589	0.0406243	0.0382641	0.0371655	0.0365782	0.0346639	0.0319665	0.0317381	0.0302262	0.030596	0.0316728	0.0299543	0.0284968	0.0292365	0.0266913	0.0277137	0.0278007	0.0281814	0.0271699	0.0294431	0.0281379	0.0315314	0.0303785	0.0307918	0.0313683	0.0331847	0.0331629	0.0325647	0.0339025	0.0353709	0.0379052	0.0411682	0.0413095	0.0457363
fHCC-Nv	A175F1	0.127491	0.00032457	0	0	1.0819e-05	2.1638e-05	0	1.0819e-05	0	0	0	1.0819e-05	1.0819e-05	1.0819e-05	0	1.0819e-05	2.1638e-05	2.1638e-05	2.1638e-05	1.0819e-05	2.1638e-05	3.2457e-05	2.1638e-05	3.2457e-05	2.1638e-05	3.2457e-05	0.00010819	4.3276e-05	4.3276e-05	3.2457e-05	6.4914e-05	0.0182625	0.0164557	0.0121714	0.0123878	0.0126258	0.0119658	0.0102997	0.00892567	0.00759494	0.0079736	0.00748675	0.00663205	0.00585308	0.00667532	0.0055826	0.00602618	0.00517148	0.00474954	0.0049551	0.00468463	0.00527967	0.00552851	0.00597209	0.00687006	0.00748675	0.00791951	0.00839554	0.00759494	0.00804933	0.00763821	0.00769231	0.00878503	0.00875257	0.0109272	0.0128205	0.0136644	0.0128313	0.0118684	0.0120199	0.0115114	0.0126366	0.0128422	0.013091	0.0164016	0.0213134	0.0277615	0.0289733	0.0220924	0.0175701	0.0172779	0.0160879	0.0183274	0.0195932	0.0230336	0.0298496	0.0403657	0.0462296	0.0444012	0.0345667	0.0297631	0.0273504	0.0291572	0.0317105	0.0364059	0.0451585	0.0522125	0.059591	0.0570053	0.0547117	0.0485016	0.0469436	0.0486206	0.0505788	0.0553608	0.0651195	0.0776371	0.0901331	0.0896354	0.0749865	0.0665909	0.0681056	0.0712215	0.0770962	0.0835984	0.0994915	0.126204	0.164525	0.189224	0.175993	0.135443	0.116304	0.11731	0.123932	0.140496	0.161906	0.203635	0.261474	0.348296	0.422017	0.433063	0.385373	0.348491	0.368755	0.432652	0.526507	0.628227	0.698507	0.725706	0.736774	0.762945	0.774532	0.769426	0.766256	0.793108	0.913026	0.989062	1.06786	1.12799	1.1299	1.09596	1.13301	1.20096	1.29084	1.43625	1.57106	1.67374	1.7748	1.85435	2.05675	2.32319	2.52447	2.56497	2.48966	2.43153	2.31715	2.19855	2.06483	1.92301	1.86972	1.80176	1.75887	1.69981	1.60937	1.5063	1.36925	1.2495	1.13026	1.02698	0.949886	0.88071	0.840117	0.799156	0.759385	0.724094	0.673072	0.620383	0.573331	0.514076	0.471795	0.434751	0.406448	0.381002	0.358271	0.338732	0.321346	0.302034	0.276187	0.25931	0.235324	0.218241	0.201937	0.187872	0.173353	0.164503	0.160208	0.151195	0.139511	0.129103	0.117603	0.109499	0.102532	0.0924808	0.0860868	0.0844747	0.0800281	0.077107	0.0702802	0.0666775	0.0634642	0.0602402	0.0555664	0.0519096	0.0487179	0.047939	0.0458076	0.0423456	0.0405929	0.0391323	0.0373905	0.0347182	0.034491	0.0323596	0.0311912	0.0298388	0.0305529	0.0313751	0.0287461	0.0281727	0.0282051	0.0272531	0.0267878	0.027134	0.0260305	0.0262361	0.0272963	0.0282917	0.0276101	0.0280969	0.0292762	0.0295467	0.0290057	0.0297631	0.0319485	0.0321324	0.0326734	0.0351401	0.0364925	0.0392946	0.042616
fHCC-Nv	A175F2	0.112075	0.000206254	4.29008e-05	8.25014e-06	1.48503e-05	1.65003e-05	1.65003e-05	8.25014e-06	1.15502e-05	9.90017e-06	1.15502e-05	4.95009e-06	2.31004e-05	8.25014e-06	1.48503e-05	1.15502e-05	2.14504e-05	2.31004e-05	2.64005e-05	2.64005e-05	3.96007e-05	4.78508e-05	5.11509e-05	3.79507e-05	2.47504e-05	6.27011e-05	3.79507e-05	6.43511e-05	7.92014e-05	6.10511e-05	4.62008e-05	0.0217919	0.0187229	0.0151242	0.0153964	0.0147529	0.014314	0.0119297	0.00948767	0.00979787	0.00934906	0.00904711	0.00793499	0.00698952	0.00719413	0.00712482	0.00746473	0.00653741	0.00590215	0.00567115	0.0057157	0.00627176	0.00640211	0.00643181	0.00754228	0.00852405	0.00938536	0.00916591	0.00858015	0.00865275	0.00907516	0.00934411	0.00968072	0.00990512	0.0117103	0.0132877	0.014974	0.0143355	0.0129742	0.0130055	0.0131111	0.0137431	0.0142826	0.0152215	0.0182015	0.0234189	0.0298523	0.0290092	0.0227539	0.0181817	0.0176586	0.0180315	0.0189984	0.0188813	0.0229635	0.0293326	0.0401667	0.0462619	0.0438957	0.0343866	0.0294134	0.0278409	0.0290851	0.0316129	0.0364854	0.0437489	0.0514083	0.0567412	0.055309	0.0523538	0.0489795	0.0465193	0.0478871	0.0491659	0.0539889	0.0629618	0.0750004	0.0838875	0.0804109	0.0696774	0.0635591	0.0633001	0.0668674	0.0707367	0.0774161	0.090047	0.115896	0.151077	0.170763	0.161391	0.126028	0.104957	0.103637	0.109387	0.123275	0.143721	0.17707	0.228854	0.302038	0.368975	0.378904	0.333504	0.303391	0.321391	0.380548	0.465056	0.560945	0.627344	0.644325	0.659497	0.677438	0.698142	0.693718	0.687395	0.721035	0.841272	0.911252	0.984196	1.04088	1.04861	1.01587	1.0523	1.1252	1.21716	1.36402	1.48614	1.59591	1.67161	1.75408	1.95284	2.21448	2.42579	2.46268	2.41041	2.36175	2.2629	2.15081	2.01887	1.90348	1.85905	1.80935	1.78705	1.73533	1.63998	1.54148	1.41413	1.30081	1.18172	1.07473	1.00042	0.934675	0.895957	0.856266	0.80974	0.776154	0.726397	0.675101	0.61202	0.553954	0.511981	0.47302	0.438568	0.412329	0.390436	0.3729	0.352791	0.333522	0.309191	0.28185	0.258937	0.239893	0.221096	0.206853	0.191161	0.182117	0.174273	0.165721	0.15322	0.141789	0.132342	0.121454	0.113253	0.104727	0.0979259	0.0930402	0.0879845	0.0836829	0.0794538	0.0733009	0.0687221	0.065219	0.0608828	0.0562858	0.0526227	0.0506724	0.0486775	0.0470852	0.0448544	0.0417012	0.0407178	0.0379985	0.0371042	0.0349278	0.0338322	0.032499	0.0327844	0.0324511	0.0312169	0.0300355	0.0294481	0.0290867	0.0290999	0.0288854	0.0282485	0.0290026	0.0291148	0.0300322	0.0308242	0.0308605	0.0320353	0.0317119	0.0324346	0.034012	0.0337282	0.036068	0.0358436	0.0382246	0.0403944	0.0423777	0.047308
fHCC-Nv	A175F3	0.115739	0.000221059	4.07213e-05	2.03607e-05	1.16347e-05	5.81734e-06	1.45433e-05	8.726e-06	1.45433e-05	2.90867e-06	5.81734e-06	1.45433e-05	1.45433e-05	1.16347e-05	1.16347e-05	8.726e-06	2.90867e-05	2.03607e-05	3.4904e-05	1.7452e-05	4.07213e-05	4.65387e-05	8.14427e-05	3.4904e-05	3.19953e-05	4.94474e-05	4.65387e-05	6.39907e-05	6.9808e-05	3.78127e-05	5.81734e-05	0.0208115	0.0174229	0.0147935	0.0147644	0.014043	0.0134322	0.0113613	0.00954043	0.00941245	0.00890634	0.00841478	0.0073822	0.00628854	0.00685573	0.00689645	0.00699825	0.00621291	0.00543339	0.00534322	0.00537522	0.00574171	0.00596568	0.00592496	0.00668994	0.00776905	0.00831879	0.00833915	0.00812391	0.00806574	0.00828389	0.00833333	0.00908377	0.00870564	0.0099651	0.0122659	0.0135311	0.0129232	0.0112885	0.011655	0.0119139	0.0125218	0.012961	0.0134031	0.0166172	0.0211867	0.0273124	0.0259162	0.0204247	0.0172775	0.0161809	0.016559	0.0173822	0.0174753	0.0212275	0.0277429	0.0367219	0.0428912	0.0407533	0.0325073	0.0269983	0.0256661	0.0265241	0.029107	0.0340809	0.0420448	0.0487638	0.0536678	0.0527807	0.0495899	0.0458348	0.043409	0.0447731	0.0463264	0.0510297	0.0595695	0.0713845	0.080541	0.0783653	0.0665794	0.0604305	0.0585835	0.063025	0.0667336	0.0738104	0.0862304	0.111239	0.143115	0.162129	0.152833	0.119709	0.0999418	0.0952647	0.101376	0.113392	0.131981	0.166963	0.216027	0.281376	0.34587	0.353549	0.306699	0.278441	0.290468	0.34619	0.427196	0.521859	0.588429	0.610497	0.626646	0.645553	0.665893	0.664508	0.655995	0.680212	0.797458	0.866847	0.944823	1.00437	1.01179	0.984997	1.01189	1.07931	1.1674	1.30305	1.41928	1.52845	1.60275	1.67992	1.8683	2.10705	2.29709	2.35576	2.32691	2.30154	2.23958	2.14418	2.03898	1.9337	1.90201	1.85851	1.84572	1.79884	1.71038	1.63282	1.49351	1.38707	1.26543	1.15857	1.08762	1.01275	0.976571	0.936379	0.890823	0.856995	0.804378	0.745605	0.682664	0.617187	0.56975	0.5297	0.490593	0.465512	0.439814	0.41726	0.394564	0.373613	0.347283	0.314023	0.289802	0.265908	0.247385	0.23043	0.214479	0.202676	0.193508	0.182167	0.171187	0.156155	0.14461	0.132531	0.123662	0.11484	0.105154	0.101393	0.0941856	0.090256	0.0843019	0.0780454	0.0739122	0.0686097	0.0635922	0.0592321	0.0556457	0.0539238	0.0512711	0.0492467	0.0471553	0.0446277	0.0420797	0.0395462	0.0378563	0.0358988	0.0349476	0.0338482	0.0342263	0.032833	0.0327661	0.0320273	0.0308319	0.0301338	0.0301163	0.0296277	0.0291158	0.0300814	0.0305003	0.0316725	0.0319692	0.0316928	0.0332315	0.0327749	0.0341536	0.034523	0.0345433	0.0363438	0.0370768	0.0395608	0.0409744	0.0433275	0.0473415
fHCC-Nv	A175F4	0.117152	0.000223535	4.79004e-05	1.27734e-05	9.58007e-06	2.23535e-05	1.91601e-05	9.58007e-06	3.19336e-06	3.19336e-06	9.58007e-06	1.59668e-05	3.19336e-06	9.58007e-06	1.91601e-05	2.23535e-05	2.87402e-05	3.19336e-05	3.19336e-05	2.23535e-05	3.51269e-05	3.83203e-05	4.15137e-05	4.4707e-05	4.4707e-05	7.98339e-05	4.79004e-05	5.42871e-05	6.06738e-05	6.06738e-05	4.4707e-05	0.0196455	0.0169951	0.0136548	0.0141306	0.0131471	0.0129491	0.0113875	0.00909788	0.00905956	0.00867635	0.00818458	0.00707967	0.00643142	0.00704455	0.00707009	0.0069711	0.00588217	0.00604183	0.00574166	0.00546384	0.00583426	0.00606738	0.00631646	0.00749162	0.00848795	0.00936931	0.0089414	0.00861568	0.00842727	0.00875938	0.00896056	0.00961201	0.00958007	0.0117643	0.013064	0.0149992	0.0144052	0.0129139	0.0128628	0.0131279	0.0140125	0.0144659	0.0147437	0.0181894	0.0239087	0.0311895	0.0304519	0.0235478	0.0191953	0.0183363	0.0184544	0.0193549	0.0199106	0.0236468	0.0315568	0.0433594	0.0498068	0.0467923	0.0362318	0.0305572	0.029018	0.0304774	0.0331886	0.0388121	0.0469839	0.0551525	0.061999	0.0600128	0.0570685	0.0527191	0.0493406	0.0520517	0.0537027	0.0581606	0.0677535	0.0822258	0.0927702	0.0885614	0.0754111	0.0673479	0.0661472	0.0699888	0.0754175	0.0797829	0.0948906	0.12137	0.157196	0.179342	0.167763	0.130005	0.107849	0.104397	0.110618	0.124515	0.14449	0.179195	0.230107	0.302057	0.369532	0.378327	0.327485	0.303216	0.317995	0.37924	0.460977	0.557136	0.620268	0.648405	0.662698	0.690656	0.703698	0.707738	0.69931	0.733403	0.857126	0.933096	1.00912	1.06653	1.0815	1.05706	1.08734	1.16626	1.25159	1.39973	1.53337	1.64947	1.73184	1.8262	2.03833	2.30584	2.52088	2.57793	2.52352	2.47285	2.3873	2.27536	2.1429	2.01743	1.96554	1.91313	1.88193	1.81875	1.70346	1.5895	1.4441	1.32756	1.19584	1.08546	1.00282	0.931902	0.892559	0.844081	0.796235	0.756264	0.700971	0.650142	0.594329	0.533795	0.49111	0.456631	0.421795	0.39909	0.376194	0.361226	0.339796	0.320153	0.298435	0.272352	0.249657	0.230992	0.213808	0.203529	0.186693	0.179004	0.169839	0.16136	0.150924	0.140217	0.129583	0.118771	0.110228	0.102101	0.0943062	0.0906498	0.0859205	0.0820821	0.0778541	0.0726744	0.0673064	0.0629922	0.0585438	0.0551365	0.0513747	0.0492192	0.0481463	0.0452403	0.043088	0.0409772	0.0395657	0.0375858	0.0363947	0.0342296	0.0319591	0.0316941	0.0314067	0.0307329	0.0309404	0.029331	0.0292416	0.0282389	0.0284337	0.0282357	0.0278461	0.0276225	0.0284528	0.0292224	0.0297749	0.0297844	0.0311129	0.0307872	0.031742	0.0318761	0.0322242	0.0339135	0.0341593	0.0367076	0.0373687	0.0401661	0.0429794
fHCC-Nv	A175F5	0.171296	0.000268515	2.46596e-05	1.36998e-05	1.36998e-05	1.91797e-05	1.09598e-05	1.09598e-05	5.4799e-06	5.4799e-06	1.64397e-05	2.73995e-06	1.09598e-05	1.64397e-05	1.36998e-05	1.91797e-05	1.36998e-05	1.64397e-05	1.36998e-05	1.09598e-05	2.19196e-05	1.36998e-05	8.21985e-06	2.73995e-05	2.19196e-05	3.01395e-05	2.73995e-05	4.65792e-05	4.10993e-05	2.73995e-05	2.73995e-05	0.0223553	0.0188673	0.0150204	0.0154314	0.014097	0.0141162	0.0121243	0.0100255	0.0100364	0.00970765	0.00930761	0.00821711	0.00748281	0.00765542	0.00761432	0.00787462	0.00736225	0.00672658	0.00659232	0.00675398	0.00757049	0.00815135	0.00848837	0.0100282	0.010968	0.0119873	0.0120613	0.012212	0.0125435	0.0138011	0.0145957	0.015004	0.0159931	0.0180124	0.0204757	0.0232786	0.0232759	0.023665	0.024824	0.0265419	0.0280598	0.0284407	0.0289394	0.0331205	0.0403129	0.049763	0.0492232	0.043294	0.0398088	0.0391484	0.0385484	0.0382333	0.0378963	0.0411869	0.0484341	0.0604488	0.0697181	0.0686522	0.0583308	0.0520235	0.0495	0.0482889	0.0487766	0.055221	0.0634244	0.0716251	0.0782722	0.0760528	0.0732471	0.0683453	0.0649862	0.0658301	0.0666356	0.0730635	0.0827328	0.0991671	0.110826	0.107406	0.0939529	0.0847851	0.0851577	0.0883744	0.0909335	0.099104	0.113467	0.145289	0.182278	0.204833	0.192851	0.153969	0.131011	0.127046	0.133956	0.14533	0.166764	0.199353	0.252528	0.323355	0.388089	0.39403	0.348686	0.315966	0.331142	0.389574	0.469066	0.558476	0.617075	0.639683	0.64993	0.672622	0.690627	0.687851	0.684429	0.712735	0.824344	0.885078	0.951423	1.00469	1.01159	0.98647	1.02442	1.09358	1.1792	1.30703	1.41694	1.5105	1.58498	1.66342	1.85937	2.1283	2.34301	2.38718	2.33031	2.25181	2.14844	2.02919	1.90708	1.80811	1.78572	1.7493	1.73322	1.68065	1.57759	1.46658	1.31974	1.20039	1.08258	0.984991	0.914872	0.854344	0.817955	0.786487	0.742604	0.712067	0.65569	0.606025	0.548779	0.495509	0.455432	0.420267	0.396145	0.377894	0.360841	0.347642	0.327342	0.310456	0.29052	0.264101	0.24639	0.229372	0.213744	0.198981	0.187292	0.180618	0.17419	0.166088	0.155243	0.145568	0.134904	0.126542	0.117234	0.111075	0.102718	0.100658	0.0969696	0.0929638	0.0898211	0.0825794	0.0794887	0.0747924	0.0710606	0.0669343	0.0638655	0.062364	0.0619585	0.0602296	0.0575308	0.0550127	0.0533523	0.0518536	0.0498781	0.0481629	0.0467107	0.0471299	0.0465463	0.0465737	0.046771	0.045127	0.0451434	0.0444091	0.0446283	0.0443461	0.0434721	0.0444886	0.0445571	0.0461106	0.04656	0.0473601	0.0487465	0.0479135	0.0491986	0.050248	0.0507165	0.0522207	0.0527989	0.0557854	0.0565197	0.0588048	0.0639779
fHCC-Nv	A175F6	0.126296	0.000245129	3.50184e-05	2.25118e-05	5.00263e-06	1.25066e-05	2.00105e-05	1.75092e-05	7.50394e-06	5.00263e-06	2.00105e-05	1.75092e-05	5.00263e-06	5.00263e-06	5.00263e-06	1.00053e-05	1.00053e-05	1.75092e-05	1.75092e-05	4.25223e-05	3.75197e-05	1.75092e-05	3.75197e-05	3.75197e-05	1.75092e-05	3.75197e-05	2.75144e-05	4.50236e-05	5.25276e-05	3.75197e-05	2.75144e-05	0.0176343	0.0152805	0.0123165	0.0127517	0.0120213	0.0115286	0.0101929	0.00822432	0.00835188	0.00779909	0.0074364	0.00679857	0.00612572	0.00678856	0.00676855	0.00714375	0.00620576	0.00587809	0.00600815	0.00599065	0.00660347	0.00677356	0.00735136	0.00861202	0.00921234	0.0105405	0.0101053	0.00986018	0.00995273	0.0101929	0.0105956	0.0112859	0.0112859	0.0132119	0.0159059	0.0172416	0.0161085	0.0149604	0.0152155	0.0154356	0.0159934	0.0168964	0.0182196	0.0213912	0.0280222	0.0354136	0.0351059	0.0274244	0.0226169	0.0212437	0.0212812	0.0225168	0.0235574	0.027647	0.0366117	0.0499937	0.0582231	0.0553441	0.0433002	0.0366542	0.0350609	0.0358213	0.0395207	0.0450962	0.056152	0.0661322	0.0706846	0.0714375	0.0663748	0.0600415	0.0582256	0.0603442	0.0626029	0.0686435	0.0782611	0.0937092	0.103472	0.101828	0.0873033	0.0778984	0.0782786	0.0828485	0.0877286	0.0960329	0.111331	0.138903	0.176653	0.199207	0.186318	0.148245	0.124956	0.124355	0.131244	0.145274	0.168361	0.20513	0.260557	0.334671	0.404252	0.416589	0.364927	0.337962	0.356547	0.42315	0.515348	0.612934	0.683254	0.703359	0.717657	0.740501	0.755734	0.746822	0.746392	0.773303	0.883024	0.956522	1.03879	1.1101	1.11347	1.0763	1.11285	1.18272	1.28056	1.42475	1.54846	1.6561	1.73372	1.81675	2.00883	2.2635	2.46161	2.49828	2.45428	2.38086	2.2684	2.14295	2.00228	1.8778	1.82037	1.75373	1.71508	1.65696	1.55611	1.45868	1.32461	1.21383	1.10267	0.994727	0.92459	0.855434	0.812094	0.770029	0.728928	0.70076	0.651237	0.598974	0.546107	0.493194	0.454949	0.420818	0.392869	0.365182	0.346032	0.332442	0.315198	0.3007	0.277723	0.255847	0.236419	0.220076	0.203374	0.189472	0.178341	0.170727	0.161998	0.155552	0.145196	0.135671	0.126814	0.117254	0.108339	0.0996023	0.0936166	0.0910253	0.08576	0.0815653	0.0769579	0.0720803	0.0688236	0.0631106	0.0595888	0.0559919	0.0523175	0.051462	0.048628	0.047585	0.0459566	0.0435028	0.0424598	0.0400635	0.0378073	0.037182	0.0350684	0.0346007	0.0352485	0.0347557	0.0346757	0.0330799	0.0326947	0.0320443	0.0320943	0.0317942	0.0315591	0.0320868	0.0315816	0.0328472	0.0339778	0.0347457	0.035181	0.0347783	0.0358388	0.0364416	0.0360189	0.0387203	0.03804	0.0421071	0.0430301	0.0450036	0.0488406
fHCC-Nv	A175F7	0.12798	0.000235565	4.3826e-05	1.91739e-05	1.64348e-05	1.64348e-05	1.36956e-05	8.21738e-06	5.47825e-06	2.73913e-06	1.91739e-05	1.09565e-05	1.09565e-05	1.36956e-05	5.47825e-06	2.1913e-05	5.47825e-06	3.01304e-05	2.46521e-05	1.09565e-05	2.46521e-05	3.56086e-05	3.01304e-05	3.01304e-05	3.28695e-05	5.47825e-05	4.10869e-05	4.93043e-05	5.47825e-05	3.56086e-05	3.01304e-05	0.0197902	0.0173578	0.0141969	0.0141914	0.012967	0.0125479	0.0107319	0.00890216	0.0090802	0.00837625	0.00786403	0.00686425	0.00620686	0.00648899	0.00665881	0.00627808	0.00562343	0.0049359	0.00479073	0.00501808	0.00507286	0.00518243	0.00528103	0.00615208	0.00693821	0.00762025	0.00780377	0.00706968	0.00720938	0.0074422	0.00753533	0.00786677	0.00809959	0.00953764	0.0112386	0.012285	0.0118878	0.0104498	0.0107346	0.0108387	0.0112304	0.0119782	0.0121371	0.0148132	0.0198641	0.0253917	0.0256519	0.019393	0.0162485	0.0150241	0.0152651	0.0160458	0.01764	0.0203983	0.0262655	0.0367865	0.042199	0.0417388	0.0322998	0.0269283	0.0250466	0.0268051	0.0293799	0.0347759	0.0420264	0.0500219	0.0540868	0.0544949	0.0513887	0.0470171	0.0447655	0.0465131	0.0479621	0.0526296	0.0595294	0.0708256	0.0782075	0.0757396	0.0659088	0.0594938	0.0589542	0.0618577	0.067577	0.0721212	0.0837241	0.105547	0.13517	0.152605	0.14224	0.113898	0.0954695	0.0956749	0.101685	0.113652	0.132664	0.162879	0.208122	0.274293	0.331949	0.339378	0.299417	0.275978	0.298436	0.355514	0.43743	0.525745	0.591139	0.614361	0.625263	0.648148	0.665057	0.659047	0.658664	0.693034	0.806448	0.881136	0.96186	1.02886	1.04015	1.01272	1.04105	1.11528	1.21577	1.36983	1.50388	1.62021	1.71004	1.79187	1.99627	2.25372	2.45939	2.51659	2.47925	2.43135	2.33261	2.22084	2.08299	1.95897	1.90589	1.84031	1.81525	1.75882	1.65921	1.55779	1.42832	1.31238	1.1899	1.08041	1.00121	0.925904	0.885025	0.845368	0.800446	0.763865	0.713246	0.659691	0.60175	0.543065	0.500131	0.457782	0.427964	0.401769	0.378785	0.3626	0.343475	0.324397	0.302021	0.272683	0.252575	0.230969	0.216303	0.200082	0.186488	0.177528	0.168979	0.159113	0.148707	0.136978	0.126435	0.117996	0.109398	0.100282	0.0940068	0.0882108	0.0833817	0.079536	0.0757998	0.0696916	0.0651255	0.0611099	0.0566725	0.0524433	0.0487893	0.0474334	0.0452257	0.0440232	0.042251	0.0384573	0.0372275	0.035447	0.0339706	0.0323135	0.0311192	0.030481	0.0304426	0.0306371	0.0294127	0.028843	0.0276542	0.0278624	0.0276022	0.0277172	0.027027	0.0279117	0.0285965	0.0288594	0.0297442	0.0303988	0.0313301	0.0309576	0.0318725	0.0332119	0.0339241	0.0351813	0.0360715	0.0372768	0.0389367	0.0419004	0.0459571
fHCC-Nv	A175F8	0.157124	0.000318789	3.10326e-05	1.9748e-05	5.64229e-06	3.66749e-05	1.12846e-05	1.41057e-05	5.64229e-06	5.64229e-06	1.12846e-05	5.64229e-06	1.69269e-05	5.64229e-06	2.82114e-06	8.46343e-06	1.12846e-05	8.46343e-06	3.10326e-05	2.25691e-05	1.9748e-05	2.82114e-05	4.23172e-05	3.66749e-05	4.79594e-05	7.61709e-05	4.79594e-05	3.10326e-05	5.64229e-05	3.10326e-05	4.23172e-05	0.0224817	0.018817	0.0152257	0.015962	0.0146051	0.0142101	0.0116795	0.00989093	0.0100235	0.00938312	0.0087935	0.00760016	0.00692027	0.00735754	0.00712903	0.00719956	0.00620369	0.00535453	0.00578899	0.00536299	0.00554073	0.0059244	0.00632783	0.0070049	0.00778071	0.00849446	0.00863552	0.00775815	0.00792459	0.00800358	0.00870041	0.00859602	0.00893456	0.010331	0.0117444	0.0136374	0.0124948	0.0111548	0.0112959	0.0115836	0.0119278	0.0128813	0.0136148	0.0163739	0.0223547	0.0287418	0.028423	0.0215338	0.0174318	0.0165799	0.0173641	0.0181597	0.0187832	0.0231165	0.0303188	0.0414934	0.0487381	0.0458662	0.0360994	0.0297744	0.0291678	0.0310213	0.0335378	0.0393126	0.0498383	0.0575626	0.0629707	0.0627817	0.0601891	0.0539995	0.0520219	0.0540108	0.0554496	0.0603471	0.0689882	0.083077	0.092257	0.0888773	0.0766618	0.0707063	0.0695412	0.0745262	0.0777112	0.0853904	0.0984325	0.126345	0.159375	0.178869	0.167031	0.131513	0.110879	0.109661	0.118629	0.129829	0.154486	0.189293	0.241814	0.314431	0.382855	0.389608	0.342309	0.316329	0.334768	0.397939	0.483995	0.58201	0.653735	0.67965	0.694763	0.719352	0.740167	0.729274	0.719268	0.747913	0.861033	0.932628	1.01409	1.08425	1.09203	1.06384	1.0905	1.15544	1.24264	1.38259	1.50883	1.61543	1.70165	1.78072	1.97496	2.19637	2.38323	2.42083	2.3814	2.33157	2.24628	2.14178	2.01201	1.88575	1.83391	1.76131	1.73425	1.67397	1.58018	1.48238	1.35976	1.25	1.1352	1.0337	0.956297	0.8891	0.848261	0.810537	0.765452	0.73135	0.6849	0.635776	0.584214	0.528812	0.485462	0.45017	0.418587	0.397115	0.377209	0.358438	0.336481	0.322431	0.300387	0.274032	0.253793	0.236254	0.219254	0.204355	0.188562	0.179157	0.172713	0.164151	0.154579	0.14227	0.131914	0.121783	0.113007	0.104614	0.0973125	0.093126	0.0884118	0.0833112	0.0795591	0.0743851	0.069465	0.0649766	0.0606997	0.0563552	0.0524084	0.0509837	0.0496832	0.0468225	0.0447998	0.0419081	0.0409207	0.038565	0.036957	0.0354392	0.0334954	0.0333403	0.0330074	0.0329002	0.0321159	0.0309846	0.0304119	0.0301044	0.0302963	0.0299549	0.029653	0.0298618	0.0298816	0.031089	0.0315883	0.0320905	0.0331682	0.0330977	0.0337268	0.0356282	0.0356085	0.037493	0.0375212	0.0396455	0.0407571	0.0433525	0.0482641
fHCC-Nv	A022F1	0.116819	0.000270038	2.54154e-05	1.90615e-05	1.27077e-05	1.27077e-05	9.53077e-06	6.35385e-06	6.35385e-06	3.17692e-06	9.53077e-06	3.17692e-06	6.35385e-06	1.58846e-05	1.27077e-05	6.35385e-06	2.22385e-05	3.81231e-05	9.53077e-06	1.90615e-05	2.85923e-05	2.54154e-05	3.49462e-05	3.49462e-05	5.40077e-05	6.35385e-05	4.76538e-05	6.03615e-05	5.08308e-05	1.90615e-05	5.40077e-05	0.0188328	0.0166026	0.0138196	0.0140928	0.0131779	0.0133367	0.012336	0.0105569	0.0100518	0.0102138	0.0103568	0.0100137	0.0098294	0.0103345	0.0111574	0.0117324	0.0112908	0.0107285	0.0117133	0.0117832	0.012946	0.0139689	0.0149665	0.0166121	0.0180735	0.0200845	0.0202561	0.0202402	0.0209296	0.0219748	0.0226102	0.024367	0.0254408	0.0278997	0.0310099	0.0341043	0.033237	0.0321187	0.0313753	0.0314547	0.033866	0.0360962	0.0369381	0.0401214	0.0461543	0.0537313	0.054246	0.0465673	0.0425263	0.0415446	0.0429647	0.0463799	0.0467039	0.0495886	0.0572291	0.0694062	0.0765575	0.0734981	0.0628014	0.0583855	0.056886	0.060657	0.0628554	0.0691076	0.0773168	0.0880421	0.0928615	0.09201	0.0866379	0.0831369	0.0806017	0.0849859	0.0879309	0.0927439	0.101538	0.115265	0.126486	0.123614	0.109871	0.10101	0.10278	0.110547	0.116342	0.123354	0.136986	0.164955	0.202183	0.223786	0.209381	0.176583	0.15837	0.159043	0.171468	0.183362	0.20698	0.243619	0.30155	0.374502	0.438291	0.449198	0.402634	0.383083	0.406211	0.476233	0.565121	0.660708	0.733062	0.756193	0.757261	0.775941	0.784109	0.784357	0.780309	0.815049	0.920485	0.987581	1.06877	1.13397	1.13249	1.09619	1.1221	1.19197	1.27599	1.4133	1.52943	1.64074	1.71518	1.79151	1.97292	2.20536	2.37807	2.3902	2.32901	2.25141	2.13167	2.01209	1.8666	1.74227	1.6762	1.60315	1.55907	1.50329	1.41414	1.32747	1.21694	1.11312	1.01308	0.919687	0.852584	0.790349	0.753271	0.722191	0.686152	0.651873	0.613343	0.570191	0.523344	0.477358	0.440118	0.407949	0.378921	0.35965	0.342806	0.329977	0.311907	0.298202	0.282473	0.258325	0.238828	0.22112	0.208975	0.19708	0.184179	0.178092	0.1702	0.163116	0.15552	0.143206	0.133513	0.124173	0.118232	0.110674	0.102681	0.0999936	0.0963052	0.0932014	0.0892969	0.082098	0.0790545	0.0749849	0.0711472	0.0672586	0.0636147	0.0628872	0.0615084	0.0602186	0.058395	0.0558694	0.0532293	0.0512342	0.049201	0.048375	0.0473838	0.0458335	0.0459478	0.0469613	0.0460495	0.0448486	0.0429361	0.0426152	0.0432856	0.0431045	0.0421641	0.0416844	0.0419989	0.0440004	0.0450488	0.0436382	0.0450805	0.0449789	0.0455285	0.0466023	0.0460781	0.0466309	0.0474092	0.0499889	0.0528703	0.0546113	0.0573943
fHCC-Nv	A022F2	0.0978361	0.000252308	4.74932e-05	3.26516e-05	8.90498e-06	2.07783e-05	1.18733e-05	8.90498e-06	5.93666e-06	1.781e-05	1.48416e-05	5.93666e-06	1.48416e-05	1.781e-05	8.90498e-06	2.07783e-05	1.18733e-05	3.85883e-05	2.96833e-05	4.15566e-05	4.45249e-05	3.26516e-05	4.15566e-05	4.15566e-05	5.63982e-05	9.20182e-05	6.53032e-05	8.31132e-05	8.31132e-05	4.74932e-05	5.93666e-05	0.0161625	0.0145537	0.0115082	0.0122176	0.0107097	0.010778	0.00940366	0.00776515	0.00772062	0.00734364	0.00692808	0.00658672	0.00561311	0.00577637	0.00613553	0.0059604	0.00577933	0.00483541	0.00484134	0.00466918	0.00501054	0.00555968	0.00582683	0.00637597	0.00716851	0.00810354	0.00782154	0.00756033	0.0075633	0.0076761	0.00815697	0.00834991	0.00857253	0.0102259	0.0121316	0.0140253	0.01312	0.0120277	0.0118347	0.0120544	0.0132476	0.0135445	0.014153	0.0177922	0.0243997	0.0313485	0.031675	0.0251388	0.0196563	0.0183027	0.0189409	0.0209712	0.0214759	0.0260975	0.0355309	0.0496987	0.0597465	0.0591202	0.0469025	0.038048	0.0366381	0.0377571	0.041892	0.0489299	0.0606904	0.0732168	0.0810383	0.0823088	0.0786369	0.0710707	0.0684437	0.0706878	0.0731574	0.0793434	0.0912167	0.10905	0.121933	0.120045	0.103684	0.0932025	0.0915403	0.0984624	0.104013	0.113102	0.129909	0.166378	0.212701	0.240678	0.220784	0.173831	0.146695	0.144148	0.155733	0.172576	0.196946	0.241067	0.311416	0.403283	0.487465	0.491695	0.434842	0.405759	0.43445	0.507777	0.61499	0.728971	0.816516	0.844219	0.85576	0.874544	0.893568	0.882971	0.875381	0.905934	1.00865	1.06191	1.14203	1.20897	1.2096	1.18288	1.20589	1.28484	1.3676	1.50893	1.63411	1.73913	1.82602	1.91719	2.11257	2.34993	2.51904	2.54313	2.47952	2.40646	2.28303	2.15444	2.01949	1.88016	1.80279	1.71643	1.65711	1.58557	1.48397	1.37392	1.2483	1.13286	1.02455	0.924094	0.851213	0.786464	0.739158	0.700828	0.651759	0.613277	0.563638	0.517047	0.468788	0.420384	0.38525	0.356069	0.325557	0.305954	0.283962	0.26907	0.251699	0.235902	0.219938	0.200059	0.182712	0.166636	0.153845	0.144406	0.134391	0.127795	0.120636	0.114928	0.106195	0.0996824	0.0922467	0.0845024	0.0779809	0.0728992	0.0681677	0.0643355	0.0616878	0.0584226	0.0570245	0.0527086	0.0494049	0.0464157	0.0433198	0.039924	0.0382796	0.0372525	0.0366499	0.0360385	0.0345484	0.0333788	0.0319986	0.0302621	0.0288165	0.0283	0.0274155	0.0278043	0.028401	0.0283089	0.0285375	0.0282199	0.0272493	0.0265606	0.0266734	0.0270712	0.0262192	0.0272878	0.0276322	0.028775	0.0296684	0.0308558	0.0311882	0.0312327	0.0317611	0.0320639	0.0325566	0.0343436	0.0340378	0.0362552	0.0388643	0.0413933	0.0449999
fHCC-Nv	A022F3	0.111267	0.000243867	3.15593e-05	2.86903e-05	1.43451e-05	1.72142e-05	5.73806e-06	1.43451e-05	8.60709e-06	8.60709e-06	5.73806e-06	1.14761e-05	5.73806e-06	1.43451e-05	1.14761e-05	2.58213e-05	2.29522e-05	2.86903e-05	3.44283e-05	4.01664e-05	4.01664e-05	3.15593e-05	4.59045e-05	4.30354e-05	5.73806e-05	6.02496e-05	6.02496e-05	6.31186e-05	8.03328e-05	4.01664e-05	4.59045e-05	0.0153206	0.0133066	0.011215	0.0109626	0.010492	0.0103113	0.00893989	0.00728446	0.00730168	0.0067996	0.00652417	0.0061139	0.00548558	0.00597906	0.0060307	0.00620284	0.00546837	0.00509253	0.00511261	0.00494334	0.0055114	0.00606226	0.00616267	0.00745374	0.0082542	0.00958829	0.00938459	0.00893989	0.00868455	0.00895998	0.00898867	0.00959116	0.0102596	0.0117544	0.0144083	0.0163104	0.015662	0.0142017	0.0143251	0.0139349	0.0152259	0.0160953	0.0173433	0.0206197	0.0282054	0.0361928	0.0362961	0.0279214	0.0228174	0.0210242	0.0212595	0.0232793	0.0249749	0.0297059	0.039059	0.0536709	0.0647511	0.0637269	0.0508794	0.0420341	0.0383417	0.0403185	0.0441687	0.052354	0.0645445	0.0750739	0.0844212	0.0849261	0.0821719	0.0739177	0.0701305	0.0720901	0.0742792	0.0827801	0.0931115	0.112185	0.127807	0.124843	0.107414	0.0950194	0.0939148	0.100528	0.106736	0.115665	0.132589	0.170208	0.217504	0.247477	0.229115	0.176999	0.149121	0.146696	0.156979	0.172764	0.19924	0.244235	0.310108	0.40449	0.487012	0.487999	0.433436	0.402092	0.428065	0.507	0.608527	0.722789	0.803096	0.83011	0.841667	0.860582	0.874061	0.868346	0.864017	0.895097	0.995983	1.05062	1.12733	1.18888	1.19278	1.15779	1.18525	1.25348	1.3433	1.48695	1.60016	1.70892	1.79613	1.8857	2.07987	2.31699	2.4914	2.51604	2.46779	2.3914	2.28885	2.16023	2.02822	1.89867	1.82367	1.74153	1.68343	1.60912	1.50638	1.39941	1.26707	1.1496	1.04087	0.940118	0.865982	0.797404	0.753938	0.707712	0.662077	0.619337	0.569715	0.519245	0.470237	0.424536	0.387333	0.352489	0.326384	0.304375	0.286051	0.26616	0.249029	0.233565	0.216224	0.195441	0.178597	0.165557	0.151427	0.141064	0.131993	0.125744	0.118003	0.111496	0.103354	0.0958772	0.0887907	0.0826079	0.0753436	0.0698838	0.0650782	0.0623268	0.0585024	0.056715	0.0534873	0.0494621	0.0464524	0.0431502	0.0411734	0.0382929	0.036735	0.0358715	0.0355473	0.0335877	0.0330053	0.0310199	0.0301478	0.0281452	0.0271611	0.0259418	0.0252675	0.0257754	0.0258184	0.0261397	0.0261828	0.0255975	0.0259159	0.0247339	0.0245876	0.0252962	0.02482	0.0255028	0.026441	0.0270607	0.028214	0.0287477	0.0294477	0.0293817	0.0298436	0.0305666	0.0310027	0.0318634	0.0325434	0.0356821	0.0365313	0.0394377	0.0429494
fHCC-Nv	A022F4	0.110753	0.00024874	4.78347e-05	2.23229e-05	3.18898e-06	1.59449e-05	9.56694e-06	1.27559e-05	1.27559e-05	6.37796e-06	3.18898e-06	6.37796e-06	3.18898e-06	1.59449e-05	1.91339e-05	1.91339e-05	2.55118e-05	1.91339e-05	2.23229e-05	2.87008e-05	4.14567e-05	3.18898e-05	3.82677e-05	4.46457e-05	6.05906e-05	4.46457e-05	4.46457e-05	6.05906e-05	3.18898e-05	5.10237e-05	3.82677e-05	0.018158	0.0158173	0.013078	0.0131864	0.0125965	0.0120671	0.0110626	0.00869953	0.00921296	0.00851457	0.0081032	0.00767587	0.00730595	0.00727725	0.00779386	0.00790548	0.00752918	0.00652465	0.00666497	0.0066267	0.00699662	0.00773327	0.00828178	0.00926717	0.010833	0.0119778	0.0121086	0.011289	0.0115058	0.0117131	0.011694	0.0122584	0.0130397	0.0147809	0.0171312	0.0192264	0.0182123	0.0168888	0.016723	0.0170865	0.0177435	0.0185981	0.0195325	0.0232636	0.0310096	0.0372218	0.0389055	0.0295459	0.0247242	0.0230499	0.0234103	0.0244627	0.0258371	0.0299158	0.0384846	0.0524459	0.0619587	0.0594075	0.0472033	0.0399133	0.0370464	0.0370336	0.0400217	0.0458767	0.0562823	0.0673512	0.0749633	0.0752184	0.0713853	0.0656643	0.0613847	0.0617928	0.0653964	0.0707794	0.0832196	0.101005	0.115189	0.113438	0.0974935	0.0877607	0.0860227	0.0911123	0.0961509	0.104015	0.120827	0.156002	0.203116	0.233149	0.21605	0.165833	0.139473	0.136807	0.144059	0.159325	0.184183	0.227192	0.290462	0.381922	0.461544	0.460559	0.401703	0.3662	0.386794	0.456732	0.55082	0.664529	0.747745	0.77261	0.779125	0.794572	0.809688	0.803045	0.791428	0.819641	0.923885	0.986386	1.06551	1.12877	1.13155	1.09342	1.11105	1.18354	1.26295	1.39634	1.51466	1.62516	1.71664	1.78923	1.97444	2.19154	2.35738	2.39657	2.36009	2.30829	2.21222	2.11099	1.98548	1.86809	1.81811	1.74801	1.69776	1.64268	1.54359	1.45001	1.32523	1.21989	1.11304	1.01152	0.937828	0.869928	0.822651	0.785066	0.741316	0.702577	0.649876	0.601145	0.545417	0.493689	0.455963	0.418914	0.386195	0.36473	0.343026	0.325521	0.305249	0.285573	0.265811	0.242378	0.223254	0.206027	0.192688	0.177617	0.167246	0.156065	0.147254	0.139202	0.132869	0.122058	0.112919	0.103167	0.0956598	0.0890937	0.0835034	0.0771223	0.0743766	0.0719944	0.0664966	0.0631226	0.0584285	0.0553288	0.0516519	0.0476848	0.0451974	0.0431182	0.0413547	0.0407615	0.0386887	0.0366382	0.0353722	0.0330283	0.0315773	0.0300593	0.0289687	0.0284553	0.028366	0.0285573	0.0284393	0.027725	0.0268002	0.0257893	0.0265068	0.0261656	0.0252216	0.026105	0.0263123	0.0273168	0.0285286	0.0286211	0.0295586	0.0294917	0.029278	0.0309044	0.0299445	0.0328497	0.0326583	0.035487	0.0378117	0.0408253	0.0437528
fHCC-Nv	A022F5	0.169762	0.000296097	3.48349e-05	1.74175e-05	5.80582e-06	2.03204e-05	1.16116e-05	1.16116e-05	0	0	2.03204e-05	1.45145e-05	1.16116e-05	8.70873e-06	8.70873e-06	5.80582e-06	2.03204e-05	1.45145e-05	1.45145e-05	1.74175e-05	8.70873e-06	1.45145e-05	2.90291e-05	3.1932e-05	1.74175e-05	1.74175e-05	3.1932e-05	3.48349e-05	1.74175e-05	4.35436e-05	2.61262e-05	0.0202042	0.017162	0.014262	0.0141807	0.0129383	0.0125202	0.0109324	0.00871744	0.00893806	0.00847649	0.00766949	0.00675797	0.00607289	0.0063864	0.00620352	0.00602354	0.00573615	0.00476367	0.00477238	0.00466207	0.00525427	0.00530362	0.00539941	0.00620642	0.00667959	0.00747499	0.00773625	0.00724566	0.00719051	0.00744016	0.00751853	0.00785818	0.00839521	0.00930963	0.0105492	0.0120906	0.0115362	0.0105259	0.0107611	0.011002	0.0115797	0.0117016	0.0123083	0.0151851	0.0195743	0.0247676	0.0253424	0.0195046	0.0161024	0.0158615	0.0160502	0.0167817	0.017551	0.0204713	0.0261668	0.0360077	0.0426292	0.0425073	0.0333225	0.0286169	0.0273744	0.0280973	0.031903	0.0370266	0.0456279	0.0520724	0.0578405	0.0578985	0.0564384	0.051965	0.0487515	0.051515	0.0544063	0.0588478	0.0663402	0.0791623	0.0867651	0.0831945	0.0717106	0.0656551	0.0639279	0.0673069	0.0719951	0.0777167	0.0888348	0.111852	0.144005	0.161216	0.149706	0.117687	0.0968788	0.0956741	0.100246	0.111797	0.129725	0.161878	0.209462	0.274412	0.334229	0.336113	0.292651	0.270958	0.291693	0.351885	0.433166	0.528167	0.596893	0.617864	0.622552	0.6426	0.659524	0.663382	0.658836	0.6966	0.802562	0.864489	0.94481	1.0136	1.0182	0.983747	1.00456	1.07472	1.16337	1.30851	1.44439	1.55944	1.6378	1.71254	1.88874	2.10922	2.30009	2.36937	2.36136	2.33383	2.25997	2.16194	2.04886	1.9501	1.91017	1.85681	1.83161	1.78818	1.7057	1.61871	1.49306	1.38033	1.26564	1.15533	1.08115	1.00303	0.962375	0.925738	0.877779	0.838087	0.782299	0.722932	0.664409	0.59887	0.550319	0.506093	0.470361	0.443416	0.418689	0.395844	0.371645	0.351507	0.326975	0.295682	0.272493	0.250179	0.230459	0.214014	0.199926	0.189633	0.179516	0.169637	0.157445	0.144582	0.134588	0.122015	0.114029	0.104702	0.0976945	0.0932966	0.0868579	0.0826429	0.0775628	0.0722999	0.0671617	0.062848	0.0588275	0.0541247	0.0512334	0.0493262	0.047152	0.0447948	0.0428063	0.0409688	0.0389483	0.0369947	0.0357667	0.033874	0.0319755	0.0324807	0.0322339	0.0317433	0.0313166	0.0304776	0.0298158	0.0289797	0.0289333	0.0290639	0.0285501	0.0284746	0.0297055	0.0303093	0.0318739	0.0317956	0.032202	0.0329683	0.0329335	0.0339524	0.034295	0.03588	0.0360861	0.0384723	0.0410152	0.0424812	0.045924
fHCC-Nv	A022F6	0.113219	0.000263172	4.76216e-05	1.2532e-05	1.00256e-05	2.75704e-05	1.50384e-05	1.2532e-05	5.0128e-06	7.5192e-06	3.00768e-05	1.2532e-05	1.75448e-05	1.50384e-05	7.5192e-06	7.5192e-06	1.00256e-05	2.5064e-05	2.00512e-05	2.25576e-05	3.7596e-05	3.50896e-05	2.00512e-05	3.7596e-05	5.26344e-05	5.51408e-05	4.26088e-05	4.01024e-05	6.51664e-05	4.01024e-05	3.50896e-05	0.0157853	0.0140333	0.0115395	0.0117751	0.0109555	0.010587	0.0093188	0.00762698	0.00785256	0.00716329	0.00719838	0.00661439	0.00604544	0.00656176	0.00653168	0.00701542	0.00632114	0.00557674	0.00567449	0.00570206	0.0062635	0.00655925	0.00739138	0.00838892	0.00932632	0.0104492	0.0106773	0.0104291	0.0103013	0.0106296	0.0112562	0.0117751	0.0121009	0.0139932	0.016457	0.0177303	0.0173192	0.0158204	0.0160861	0.0158931	0.017016	0.0177328	0.0194046	0.0223095	0.0296808	0.0365659	0.0366962	0.0295129	0.0239812	0.0227055	0.02252	0.0241918	0.0249186	0.0291996	0.0376913	0.0510955	0.0598905	0.0590107	0.0472131	0.0387841	0.0363579	0.037408	0.0411651	0.0475815	0.0578678	0.0682418	0.0744075	0.0751118	0.0714475	0.0650261	0.0615823	0.0635122	0.0655248	0.0711392	0.0823002	0.0982309	0.111683	0.110232	0.0947821	0.0837088	0.0818114	0.087105	0.0914486	0.100058	0.116327	0.148153	0.189704	0.216368	0.201051	0.156522	0.129812	0.126741	0.135682	0.148166	0.171724	0.211169	0.274524	0.358741	0.437151	0.442583	0.385976	0.3516	0.376421	0.445027	0.538252	0.646734	0.732007	0.762598	0.771355	0.793136	0.80755	0.798141	0.793519	0.821623	0.921506	0.985444	1.07213	1.14187	1.14706	1.1181	1.14407	1.2102	1.29999	1.44119	1.56966	1.69266	1.78257	1.87483	2.07637	2.32148	2.50897	2.54201	2.49374	2.43929	2.32823	2.20806	2.08424	1.95612	1.89061	1.80692	1.75323	1.68202	1.57531	1.47203	1.33932	1.22278	1.11078	1.01023	0.931336	0.860871	0.814936	0.77218	0.725192	0.687147	0.63515	0.586573	0.534798	0.484402	0.443057	0.408654	0.38062	0.354871	0.334873	0.317107	0.297527	0.280481	0.263523	0.240071	0.222067	0.204931	0.189945	0.177601	0.166001	0.157565	0.149557	0.142018	0.132383	0.123643	0.114076	0.105088	0.0965741	0.0909423	0.0846512	0.0806911	0.0759866	0.0733649	0.0684949	0.0642015	0.0601687	0.0571409	0.0520304	0.0492408	0.04602	0.0449899	0.0435262	0.0415411	0.0395585	0.0383254	0.0362175	0.0344329	0.032899	0.031117	0.029939	0.0300342	0.0298938	0.0300467	0.0299239	0.0291269	0.0278185	0.0269288	0.0270265	0.0265804	0.0267107	0.0268686	0.0269789	0.0277559	0.0289565	0.0291645	0.0292447	0.0292723	0.029969	0.0295505	0.0309766	0.0318614	0.0319992	0.0339292	0.0359969	0.0377965	0.0410423
fHCC-Nv	A022F7	0.110983	0.000167044	1.39203e-05	2.78406e-05	6.96015e-06	1.74004e-05	1.39203e-05	3.48008e-06	1.74004e-05	3.48008e-06	1.74004e-05	2.43605e-05	1.39203e-05	1.39203e-05	1.39203e-05	2.08805e-05	2.08805e-05	1.74004e-05	3.82808e-05	3.13207e-05	4.17609e-05	3.13207e-05	3.48008e-05	4.17609e-05	5.56812e-05	6.26414e-05	2.43605e-05	4.87211e-05	7.30816e-05	4.17609e-05	4.17609e-05	0.0152532	0.0138925	0.0114425	0.0114773	0.0108787	0.0102105	0.00929528	0.00752393	0.0074404	0.00699495	0.00659127	0.00643118	0.00582217	0.00622934	0.00685923	0.00741952	0.00672003	0.00591961	0.00585001	0.00593005	0.0065321	0.00673743	0.0074056	0.00900992	0.0106525	0.0125909	0.0129285	0.0125283	0.0123125	0.0121907	0.0122777	0.0134366	0.0148669	0.0175987	0.0220358	0.0255159	0.0238942	0.021566	0.0212598	0.0218653	0.0220289	0.0242109	0.0252688	0.0317348	0.0435149	0.0573203	0.0583539	0.0442735	0.0347033	0.0334261	0.0339447	0.0370976	0.0381312	0.0447747	0.0615104	0.0852375	0.101918	0.0998538	0.0781625	0.0622307	0.0562346	0.0576196	0.0607865	0.0717487	0.0868592	0.107065	0.119885	0.121166	0.11588	0.104862	0.0949504	0.0952601	0.0973099	0.105554	0.122151	0.149494	0.170726	0.166191	0.141486	0.123626	0.120007	0.126988	0.131366	0.138542	0.161176	0.204945	0.262419	0.292152	0.270193	0.209365	0.175699	0.173778	0.183431	0.199405	0.227649	0.276944	0.352149	0.454366	0.546835	0.547754	0.478897	0.43075	0.443981	0.514056	0.608829	0.729441	0.816687	0.836297	0.836064	0.851178	0.859099	0.831206	0.808745	0.826946	0.931815	0.994776	1.07176	1.1412	1.13732	1.10755	1.12928	1.19034	1.27694	1.41872	1.53792	1.65505	1.72037	1.80347	1.98191	2.22395	2.41145	2.44178	2.38246	2.3174	2.20558	2.0901	1.95624	1.82283	1.7781	1.70373	1.66348	1.59754	1.50918	1.41205	1.29014	1.17259	1.06935	0.96997	0.892702	0.825516	0.787141	0.753454	0.704709	0.672483	0.623971	0.572427	0.524844	0.469654	0.431456	0.397209	0.370134	0.347392	0.330381	0.313611	0.293722	0.278848	0.258263	0.236151	0.217797	0.200073	0.185457	0.175156	0.162335	0.153492	0.145812	0.137884	0.129943	0.120216	0.111526	0.101249	0.0933391	0.0881956	0.0812807	0.0772542	0.0730085	0.0697303	0.0657004	0.0618027	0.0574874	0.0532069	0.0494762	0.0466469	0.0440961	0.0419314	0.0403341	0.0395928	0.0380024	0.03581	0.0341187	0.0321211	0.030388	0.0294623	0.0281364	0.0287524	0.0278371	0.0282582	0.0288986	0.027517	0.027329	0.0261806	0.0257874	0.0260658	0.0255681	0.0259927	0.0268418	0.0277467	0.0284287	0.0289995	0.0298904	0.0285366	0.0292535	0.0304054	0.0307047	0.0315504	0.0327023	0.0336106	0.0357752	0.0381173	0.0415695
fHCC-Nv	A026F1	0.0901421	0.000298619	4.39146e-05	1.75658e-05	1.46382e-05	2.04935e-05	1.75658e-05	2.04935e-05	0	2.92764e-06	8.78292e-06	8.78292e-06	1.17106e-05	2.92764e-06	2.63488e-05	2.04935e-05	2.34211e-05	2.34211e-05	2.92764e-05	3.51317e-05	4.68423e-05	4.68423e-05	5.85528e-05	4.97699e-05	5.56252e-05	5.26975e-05	4.97699e-05	3.22041e-05	6.14805e-05	4.0987e-05	6.73357e-05	0.0150247	0.0137511	0.0109874	0.0115056	0.0101413	0.0100711	0.00928648	0.00737473	0.00774068	0.00708782	0.00671015	0.00669552	0.00594311	0.00649936	0.00647301	0.00655206	0.00649351	0.0056767	0.0057616	0.00607193	0.00677163	0.00719029	0.00747427	0.00904348	0.00989543	0.0115173	0.0120385	0.0109991	0.0111543	0.0117925	0.0123049	0.0125567	0.0133383	0.015171	0.0175102	0.0194571	0.0192727	0.0183944	0.0185378	0.019422	0.0218109	0.0234768	0.0246624	0.026015	0.0303391	0.0370317	0.0375236	0.032005	0.0290451	0.0291095	0.0306465	0.033662	0.0325993	0.0343969	0.03957	0.0499221	0.0578941	0.0573378	0.0495474	0.0448661	0.0450915	0.0479079	0.0528908	0.0573876	0.0639748	0.0699443	0.0792571	0.0811162	0.0800124	0.0748071	0.0733169	0.0773863	0.0813504	0.086667	0.0907071	0.102669	0.110293	0.108712	0.100389	0.0932337	0.0925017	0.0962491	0.103355	0.110188	0.118687	0.140612	0.167282	0.191722	0.183223	0.155654	0.140386	0.141695	0.151154	0.165605	0.182571	0.212277	0.263388	0.333933	0.393923	0.405411	0.377572	0.369348	0.404729	0.469948	0.546421	0.625959	0.690083	0.735476	0.766951	0.803008	0.826991	0.840256	0.859476	0.902425	1.03811	1.09541	1.17232	1.2459	1.27325	1.27531	1.32396	1.41956	1.5339	1.70215	1.84733	1.99566	2.14812	2.32997	2.62718	2.97913	3.2385	3.25358	3.12909	3.001	2.82301	2.63708	2.41771	2.21582	2.06257	1.90894	1.7837	1.63082	1.46423	1.3038	1.13046	0.993249	0.873081	0.767733	0.687896	0.615115	0.566534	0.520918	0.477776	0.438414	0.39327	0.356513	0.321505	0.287421	0.261488	0.240781	0.223323	0.207956	0.194987	0.187003	0.172494	0.162224	0.152372	0.140565	0.130485	0.12068	0.113789	0.105629	0.100837	0.0960764	0.0909706	0.0851797	0.0811191	0.0758142	0.0705474	0.0648326	0.0610033	0.0560175	0.0532538	0.0510112	0.0473868	0.0452613	0.0429953	0.0397984	0.0380945	0.0352986	0.0327779	0.0310037	0.0299908	0.028401	0.0276896	0.0272739	0.0254851	0.0245834	0.0240476	0.0229059	0.0226307	0.021404	0.0210029	0.0206926	0.0202856	0.0209619	0.0207248	0.0198084	0.0195566	0.0193224	0.0196737	0.0195127	0.0199431	0.020552	0.0209941	0.0221213	0.0220891	0.0226365	0.0231137	0.0232982	0.0244517	0.0253153	0.0250694	0.0270748	0.0269606	0.0286382	0.0311003	0.0319903	0.0361593
fHCC-Nv	A026F2	0.0929047	0.000169241	4.30274e-05	2.86849e-05	2.29479e-05	3.72904e-05	5.73698e-06	1.1474e-05	8.60548e-06	2.86849e-06	0	1.7211e-05	8.60548e-06	8.60548e-06	1.1474e-05	4.01589e-05	4.01589e-05	2.58164e-05	3.44219e-05	2.58164e-05	6.88438e-05	3.72904e-05	6.88438e-05	5.16329e-05	5.73698e-05	5.73698e-05	5.73698e-05	4.87644e-05	8.89233e-05	6.02383e-05	5.16329e-05	0.0117034	0.01047	0.00909886	0.00931113	0.0083846	0.0080117	0.00730318	0.00614431	0.00617013	0.00587754	0.00558782	0.00507436	0.00474449	0.00512886	0.00514034	0.00573985	0.00548456	0.00528089	0.00525221	0.00527516	0.00545874	0.00618447	0.00681267	0.00795433	0.00945455	0.0107081	0.0112015	0.010361	0.0111211	0.0114252	0.0117952	0.0129283	0.0144056	0.016729	0.0197955	0.0227041	0.0228647	0.022248	0.0228504	0.0249932	0.0281084	0.0305035	0.0323422	0.03394	0.0399122	0.0489479	0.0513948	0.0447083	0.0407469	0.0405576	0.043145	0.0469371	0.0451874	0.0466904	0.0547595	0.0694777	0.0858109	0.0882061	0.0746869	0.0660929	0.0667039	0.0707657	0.0763535	0.0830629	0.0901538	0.105348	0.120178	0.129349	0.129759	0.119533	0.113188	0.116928	0.121825	0.128724	0.134985	0.148895	0.162015	0.164379	0.148952	0.137223	0.134658	0.139463	0.146795	0.155137	0.167113	0.197163	0.242669	0.283091	0.271184	0.229927	0.206147	0.213132	0.231175	0.250408	0.279139	0.327324	0.408086	0.518664	0.605688	0.623429	0.57906	0.571943	0.622569	0.715669	0.810383	0.896432	0.982519	1.05025	1.10695	1.1473	1.16877	1.17151	1.19558	1.24705	1.40871	1.49963	1.61739	1.7222	1.77925	1.78272	1.8552	1.95626	2.07062	2.24759	2.37124	2.50095	2.62097	2.75815	2.95832	3.13628	3.20157	3.06573	2.8277	2.58352	2.30745	2.04366	1.78767	1.56088	1.38538	1.20906	1.07522	0.944962	0.824459	0.716535	0.608909	0.527777	0.452932	0.396649	0.353869	0.313988	0.288943	0.266377	0.244074	0.228117	0.205734	0.187247	0.171364	0.154815	0.143433	0.134372	0.12539	0.120609	0.116358	0.11266	0.107365	0.103013	0.0985126	0.0925462	0.0883065	0.0833067	0.0801342	0.0764941	0.0730806	0.0701977	0.0670739	0.0651865	0.0616496	0.0558467	0.0525881	0.0492836	0.0470117	0.0435408	0.041662	0.0392094	0.03719	0.0356582	0.0333692	0.0312952	0.0291381	0.0274572	0.0261922	0.0250706	0.0228561	0.0235962	0.0219554	0.0219382	0.0217087	0.021135	0.0202458	0.0193308	0.019064	0.0188747	0.0193996	0.0192189	0.0189837	0.0191558	0.0196664	0.0192562	0.0193881	0.018496	0.0188173	0.0200594	0.0199963	0.0204552	0.021201	0.0216428	0.0228934	0.0233839	0.0241757	0.0232204	0.0241498	0.0251309	0.025957	0.0282833	0.0264647	0.0286677	0.0310027	0.033438	0.0361889
fHCC-Nv	A026F3	0.145734	0.000326536	5.18997e-05	2.16249e-06	4.32498e-06	1.29749e-05	8.64996e-06	8.64996e-06	2.16249e-06	4.32498e-06	4.32498e-06	1.51374e-05	6.48747e-06	1.08124e-05	6.48747e-06	1.94624e-05	1.94624e-05	8.64996e-06	1.29749e-05	1.94624e-05	1.29749e-05	2.37874e-05	3.45998e-05	1.94624e-05	2.81124e-05	6.48747e-05	3.89248e-05	4.54123e-05	4.75748e-05	2.37874e-05	3.67623e-05	0.0401769	0.0360552	0.028294	0.030037	0.0270765	0.0252925	0.0226478	0.0179876	0.0187488	0.0165863	0.0152131	0.0136388	0.0114807	0.0118353	0.0107	0.0105508	0.00921437	0.00765738	0.00802284	0.00742599	0.00781956	0.00808555	0.00780875	0.00865212	0.008717	0.00957767	0.00935709	0.00891594	0.00930303	0.00978743	0.00975499	0.0099734	0.00965768	0.0105227	0.0109573	0.0116753	0.0118267	0.0107562	0.0116537	0.0112147	0.0116883	0.0117207	0.0118029	0.0135631	0.0150769	0.0174621	0.0170361	0.0142357	0.0135393	0.0129944	0.012776	0.0134074	0.0130182	0.014599	0.0168371	0.0200052	0.0223796	0.0217568	0.0188353	0.016822	0.0162122	0.016582	0.0171161	0.0198863	0.0227494	0.0253163	0.0267543	0.0267154	0.0271501	0.024568	0.0239561	0.0242999	0.0247043	0.0261315	0.0295785	0.0337759	0.0374154	0.0368315	0.0332396	0.0311701	0.031382	0.033404	0.0354908	0.0388167	0.0464827	0.059635	0.0779102	0.0902645	0.085827	0.0666695	0.0553878	0.0551413	0.0596371	0.0685358	0.0805549	0.102452	0.138456	0.187014	0.233123	0.238066	0.209351	0.193041	0.207484	0.250522	0.308267	0.381219	0.439537	0.468028	0.485542	0.503153	0.513286	0.514895	0.515566	0.545337	0.653489	0.704014	0.771345	0.830774	0.845293	0.826047	0.850494	0.907355	0.988426	1.1158	1.23645	1.35531	1.45621	1.54837	1.72993	1.95012	2.13442	2.19741	2.19112	2.18065	2.12337	2.02832	1.91694	1.80249	1.74768	1.67903	1.63711	1.57586	1.48259	1.38554	1.26444	1.15082	1.04284	0.948321	0.871286	0.803977	0.76021	0.724488	0.68336	0.649919	0.599129	0.552205	0.503696	0.454173	0.419893	0.386199	0.360474	0.340962	0.32683	0.311102	0.295924	0.28094	0.260353	0.239044	0.220228	0.202467	0.191078	0.180633	0.169252	0.161371	0.154183	0.147082	0.137214	0.127777	0.118347	0.108196	0.100709	0.0949225	0.0885929	0.084815	0.0811301	0.0773674	0.0729624	0.0679411	0.0629717	0.0600567	0.056069	0.0528275	0.0490301	0.0484679	0.0476959	0.0456415	0.044623	0.0416668	0.040205	0.0388513	0.0369159	0.036425	0.0354432	0.0352832	0.0349718	0.0355989	0.0351232	0.0347555	0.0341717	0.0335272	0.0341003	0.0349177	0.0349934	0.0365547	0.0370348	0.0384837	0.0403088	0.0395108	0.0432649	0.0441559	0.0467898	0.0479943	0.049281	0.0528556	0.0540449	0.0579569	0.0633199	0.0651082	0.0730467
fHCC-Nv	A026F4	0.114197	0.000212249	3.46057e-05	2.30705e-05	6.92115e-06	1.84564e-05	2.07634e-05	9.2282e-06	1.61493e-05	1.15352e-05	2.30705e-06	6.92115e-06	2.30705e-06	1.15352e-05	1.15352e-05	6.92115e-06	2.76846e-05	2.76846e-05	2.07634e-05	1.84564e-05	1.61493e-05	2.99916e-05	2.30705e-05	2.53775e-05	3.46057e-05	2.99916e-05	3.22987e-05	4.8448e-05	5.30621e-05	3.69128e-05	4.38339e-05	0.0343912	0.0299893	0.0239495	0.0249415	0.0228329	0.0218247	0.0188578	0.0151573	0.0156118	0.0146082	0.0132009	0.0117775	0.00998491	0.0103379	0.0105294	0.0101303	0.00914976	0.00765941	0.007754	0.00777245	0.00834921	0.00840458	0.00830538	0.00959271	0.0105732	0.0115352	0.0114453	0.0108662	0.0108962	0.01103	0.0113438	0.0113714	0.0115099	0.0128803	0.0143129	0.0157825	0.015155	0.0132517	0.013637	0.0133555	0.0144583	0.014659	0.0149958	0.0180619	0.0218824	0.0273362	0.0264665	0.0209134	0.0178266	0.016733	0.0166823	0.0171691	0.0171783	0.0203574	0.0250084	0.0321234	0.0370628	0.036283	0.0287135	0.023758	0.0221823	0.0227867	0.0232435	0.0272532	0.032947	0.0385762	0.0415546	0.0405602	0.038913	0.0358792	0.0335653	0.0338513	0.0345112	0.0382555	0.0437301	0.0534474	0.060131	0.0585022	0.0496108	0.0459195	0.0436125	0.0452113	0.0491171	0.0541257	0.0650219	0.0839835	0.108609	0.123958	0.114658	0.0887684	0.0704412	0.0667914	0.071161	0.0788111	0.0922843	0.116981	0.152501	0.202806	0.250195	0.252142	0.216992	0.19286	0.201532	0.240372	0.299363	0.375172	0.433977	0.459878	0.470871	0.487434	0.498976	0.498051	0.497391	0.523534	0.620195	0.671248	0.737312	0.792836	0.804574	0.780228	0.791507	0.848814	0.919486	1.0357	1.15336	1.26223	1.33955	1.41633	1.56208	1.75505	1.92831	2.00922	2.04235	2.06953	2.04681	1.99581	1.91594	1.83928	1.82786	1.79533	1.79361	1.77396	1.69671	1.61396	1.48859	1.38273	1.26793	1.16355	1.0854	1.01631	0.979705	0.943985	0.900578	0.859969	0.798846	0.740053	0.674083	0.607926	0.559896	0.516535	0.481668	0.453467	0.431928	0.412323	0.38614	0.364495	0.337771	0.30678	0.282771	0.26108	0.239737	0.226728	0.209372	0.198568	0.189406	0.179768	0.166583	0.153698	0.140804	0.130554	0.121528	0.111781	0.103141	0.0992562	0.0937239	0.0893313	0.0843988	0.078412	0.0742247	0.0695322	0.0646851	0.0598264	0.056495	0.0543772	0.0538788	0.0507505	0.0491771	0.0459011	0.0440716	0.0421683	0.0411601	0.0379971	0.0368943	0.0369059	0.0370581	0.0361099	0.0356347	0.0347834	0.0338029	0.0340705	0.0339482	0.0347003	0.0339782	0.0352702	0.0363845	0.0375957	0.0391022	0.0393975	0.0410101	0.0419583	0.0434441	0.045119	0.0462148	0.0498876	0.0512488	0.0545202	0.0564397	0.0602994	0.0667084
fHCC-Nv	A026F5	0.0782839	0.000126995	3.38653e-05	1.69327e-05	4.23316e-06	4.23316e-05	0	8.46633e-06	4.23316e-06	4.23316e-06	4.23316e-06	4.23316e-06	0	1.26995e-05	0	1.69327e-05	1.26995e-05	1.69327e-05	8.46633e-06	3.80985e-05	3.38653e-05	3.38653e-05	3.38653e-05	4.23316e-05	3.80985e-05	6.34974e-05	3.38653e-05	3.80985e-05	4.65648e-05	5.92643e-05	4.65648e-05	0.0298819	0.0263599	0.0204335	0.0219405	0.0192524	0.018973	0.0169157	0.0128053	0.0130424	0.0124159	0.0112052	0.0102358	0.00870338	0.00889387	0.00859755	0.00841129	0.00748	0.00654447	0.00655717	0.00634551	0.00639631	0.00693815	0.00679423	0.00757313	0.00873725	0.00898277	0.00944419	0.00885154	0.00944842	0.00930872	0.00915633	0.0098167	0.00968971	0.0108115	0.0117597	0.0129069	0.0123439	0.0115819	0.0116285	0.0115608	0.012636	0.0120687	0.0131778	0.0153621	0.0186174	0.0229691	0.0223723	0.0176227	0.0154934	0.0144139	0.0141557	0.0152267	0.0151039	0.0175253	0.021441	0.0273208	0.032189	0.0312619	0.0247725	0.0209076	0.0195276	0.0196969	0.0209457	0.0247894	0.0294797	0.0339965	0.0374423	0.035512	0.0345892	0.0319942	0.029666	0.0302798	0.0312788	0.0340473	0.0392203	0.0467426	0.0513652	0.0509334	0.0445244	0.0407357	0.0402362	0.0426957	0.0451128	0.0497312	0.060475	0.0785844	0.101871	0.116958	0.109647	0.0854125	0.0681328	0.0641578	0.0671083	0.0766583	0.0882657	0.111375	0.15145	0.206058	0.253732	0.259044	0.222918	0.203018	0.213555	0.258447	0.321636	0.397866	0.460471	0.483389	0.500398	0.519274	0.535199	0.539538	0.538429	0.573467	0.681632	0.744076	0.810689	0.872908	0.878762	0.860505	0.886839	0.956767	1.0395	1.17997	1.30664	1.42812	1.52459	1.61805	1.81415	2.07959	2.29541	2.38544	2.41036	2.41037	2.37146	2.28394	2.17484	2.07598	2.05604	2.02503	2.00622	1.97086	1.87784	1.75778	1.60642	1.46311	1.32892	1.20555	1.11387	1.03664	0.994632	0.946218	0.892854	0.840355	0.77433	0.704915	0.636507	0.566473	0.514397	0.469513	0.43817	0.407141	0.38788	0.36765	0.338907	0.320366	0.292901	0.265644	0.241862	0.221047	0.203099	0.190535	0.175473	0.166876	0.157812	0.14825	0.137358	0.125467	0.114727	0.105605	0.0976506	0.0890742	0.0845998	0.0786352	0.0749608	0.0713965	0.0666935	0.0615925	0.0577065	0.0545612	0.0507641	0.045934	0.0430936	0.0423824	0.0406638	0.0396563	0.0372857	0.0350887	0.0344283	0.0327266	0.0319434	0.0304703	0.0282394	0.0292469	0.0281082	0.028722	0.0282691	0.0275494	0.0269822	0.0268552	0.0275791	0.0273208	0.0275748	0.0288448	0.0296194	0.0306058	0.0316937	0.0317741	0.0348516	0.0344579	0.0357448	0.0379503	0.0379503	0.0408162	0.042048	0.0435635	0.0473395	0.0500995	0.0559836
fHCC-Nv	A026F6	0.102955	0.000265349	9.14997e-06	9.14997e-06	9.14997e-06	9.14997e-06	9.14997e-06	9.14997e-06	2.74499e-05	0	9.14997e-06	9.14997e-06	3.65999e-05	1.82999e-05	9.14997e-06	0	9.14997e-06	9.14997e-06	2.74499e-05	1.82999e-05	9.14997e-06	1.82999e-05	1.82999e-05	4.57498e-05	4.57498e-05	7.31997e-05	3.65999e-05	6.40498e-05	5.48998e-05	7.31997e-05	6.40498e-05	0.0236893	0.0216946	0.0171379	0.0179339	0.0165065	0.0157654	0.013606	0.0115198	0.0122152	0.011346	0.0105316	0.00947022	0.00862842	0.00942447	0.0101107	0.0107787	0.00889377	0.00842712	0.00830817	0.00810687	0.00822582	0.00968982	0.00953427	0.0123982	0.013908	0.0161497	0.0153079	0.0145118	0.0140361	0.0127551	0.0146125	0.0147223	0.0146216	0.0173483	0.0218776	0.0239455	0.020926	0.0189862	0.0176045	0.0180254	0.0203678	0.0189679	0.0213743	0.0271022	0.035877	0.0434349	0.0430506	0.0327569	0.0258029	0.0242291	0.0232135	0.0252539	0.0269924	0.0320157	0.0414585	0.0557782	0.0658249	0.062842	0.0477354	0.037707	0.0337085	0.0349529	0.0375606	0.0445603	0.0549822	0.0666667	0.0701162	0.0713972	0.0652667	0.0572971	0.0543142	0.0562449	0.0567207	0.0626224	0.0769055	0.0909232	0.106506	0.101821	0.085845	0.0767316	0.0756519	0.0786623	0.0825968	0.0936316	0.110138	0.142941	0.184692	0.210001	0.19257	0.147507	0.114969	0.109077	0.114567	0.129033	0.147067	0.186604	0.239336	0.31389	0.384207	0.387977	0.331183	0.302461	0.315765	0.374819	0.463601	0.560847	0.642858	0.659758	0.673511	0.688407	0.705481	0.700101	0.694922	0.728036	0.839162	0.895553	0.970775	1.02729	1.02804	0.998335	1.01831	1.08369	1.1746	1.3112	1.4361	1.54991	1.64365	1.72467	1.92196	2.17434	2.38617	2.4515	2.42886	2.40942	2.33858	2.24443	2.10694	2.004	1.95947	1.90496	1.87605	1.82149	1.71567	1.59096	1.44367	1.31492	1.1841	1.07292	0.986367	0.916744	0.867618	0.822783	0.765001	0.726782	0.662686	0.604511	0.547333	0.486055	0.446875	0.409928	0.379486	0.361506	0.335209	0.319901	0.299753	0.282029	0.263309	0.237085	0.216991	0.200055	0.183814	0.176183	0.162586	0.154516	0.14467	0.137579	0.127734	0.11841	0.108592	0.102434	0.0928264	0.0872724	0.0822948	0.0764571	0.0707567	0.0691829	0.0664471	0.0598225	0.0566475	0.0527038	0.0489157	0.046921	0.0438741	0.0419069	0.040205	0.0389789	0.0376521	0.0355202	0.0333699	0.0329307	0.0306615	0.0290969	0.0279623	0.0281453	0.0289688	0.0286851	0.0283741	0.0270839	0.0261049	0.0258944	0.0256474	0.0261506	0.0257389	0.0264068	0.0273859	0.0274774	0.0293988	0.0304968	0.0311556	0.0306798	0.0311556	0.033983	0.0336719	0.0372587	0.0373868	0.0395553	0.0419801	0.0445054	0.0485406
fHCC-Nv	A030F1	0.101281	0.000250231	2.7199e-05	2.44791e-05	1.35995e-05	2.44791e-05	1.08796e-05	2.7199e-06	1.35995e-05	0	1.08796e-05	5.43981e-06	2.7199e-06	1.63194e-05	5.43981e-06	8.15971e-06	1.90393e-05	2.17592e-05	1.63194e-05	4.07986e-05	1.90393e-05	2.7199e-05	2.99189e-05	2.99189e-05	3.26389e-05	3.26389e-05	1.35995e-05	5.7118e-05	3.26389e-05	3.53588e-05	4.62384e-05	0.0183811	0.0153267	0.0125007	0.0128515	0.0117554	0.0114889	0.010216	0.00837731	0.00824403	0.00768917	0.00752326	0.00650329	0.00588859	0.00608715	0.00594571	0.00564652	0.00557308	0.00495023	0.00495839	0.00503726	0.00532829	0.00556764	0.00578524	0.00611434	0.00654681	0.00752054	0.00751782	0.00744166	0.00768101	0.00803188	0.00830931	0.00821683	0.00882065	0.00973998	0.0101153	0.0108823	0.0106756	0.010118	0.0106783	0.0106647	0.0110319	0.0117962	0.0119567	0.0135424	0.0153729	0.0179432	0.0182016	0.0153675	0.014051	0.0135587	0.0141163	0.0144481	0.0146358	0.0156993	0.0192678	0.0233422	0.0255127	0.0255861	0.0219551	0.019159	0.018819	0.0188897	0.0202932	0.0226976	0.0270005	0.0298945	0.0321792	0.0323288	0.0317576	0.0292335	0.0289534	0.0285318	0.030433	0.0321329	0.0368112	0.0437116	0.0471659	0.0467579	0.0418784	0.038541	0.0385873	0.0408421	0.0433825	0.0471795	0.0543328	0.06846	0.0866997	0.099146	0.0936817	0.0768835	0.065857	0.0653729	0.0699859	0.0765979	0.0895338	0.110493	0.14298	0.188835	0.231646	0.239232	0.211902	0.196674	0.209356	0.249034	0.310518	0.38339	0.443921	0.471014	0.486871	0.50727	0.529576	0.535296	0.541084	0.569377	0.666697	0.732737	0.817832	0.886128	0.903672	0.884652	0.910999	0.970489	1.05706	1.19152	1.32307	1.43501	1.53099	1.60796	1.77339	1.99732	2.18072	2.25635	2.27954	2.2847	2.25077	2.19622	2.11127	2.03796	2.01645	1.99775	1.99445	1.97093	1.89569	1.81261	1.6834	1.56789	1.44704	1.33429	1.25158	1.18773	1.14623	1.10635	1.05181	1.00725	0.947819	0.872328	0.803909	0.723625	0.667024	0.615822	0.574806	0.541158	0.511296	0.483691	0.452149	0.426432	0.391625	0.355176	0.326516	0.299861	0.275964	0.255655	0.237769	0.224607	0.212658	0.19895	0.184932	0.170873	0.155891	0.145422	0.133621	0.122869	0.114492	0.10767	0.102404	0.0964532	0.0915139	0.0838818	0.0799869	0.074131	0.0696078	0.0640755	0.0605695	0.0582576	0.0551569	0.0531986	0.050612	0.0474025	0.0449627	0.0427596	0.0404858	0.038541	0.037075	0.0357885	0.0358592	0.0350242	0.0341783	0.0332209	0.032152	0.0319779	0.0316298	0.0315754	0.0297068	0.0303841	0.0302834	0.0302562	0.0305853	0.0308464	0.0318147	0.0320242	0.0326089	0.0333161	0.03321	0.0343361	0.0360986	0.0373851	0.0377033	0.0396888	0.0429391
fHCC-Nv	A030F2	0.111467	0.000240938	5.82488e-05	1.5886e-05	1.05907e-05	2.91244e-05	2.38291e-05	5.29535e-06	7.94302e-06	5.29535e-06	1.85337e-05	1.5886e-05	5.29535e-06	1.5886e-05	1.85337e-05	1.32384e-05	2.38291e-05	2.11814e-05	2.64767e-05	1.32384e-05	5.56012e-05	4.76581e-05	3.44198e-05	3.97151e-05	3.97151e-05	6.08965e-05	3.70674e-05	5.29535e-05	5.29535e-05	6.61919e-05	3.70674e-05	0.0159787	0.0137573	0.0109058	0.011107	0.010265	0.0100082	0.00867908	0.00731817	0.00704546	0.00708253	0.00650534	0.00572162	0.00526358	0.00498822	0.00481877	0.00512854	0.00436337	0.00394503	0.00423363	0.00407212	0.00401917	0.00421774	0.00406153	0.00439249	0.00468109	0.00509677	0.00506765	0.00490349	0.00523975	0.00540655	0.00582753	0.00562895	0.00566867	0.0064312	0.00701898	0.00762265	0.00762795	0.0068919	0.00718579	0.00764913	0.0079139	0.00827663	0.00882735	0.0104001	0.0127671	0.0149885	0.0145145	0.0124441	0.0111202	0.0111494	0.0114591	0.0119834	0.0122879	0.014271	0.017419	0.021936	0.0242368	0.0235617	0.019749	0.0179698	0.0178692	0.0181445	0.0192936	0.02286	0.0266886	0.0303026	0.0324181	0.0322857	0.0310228	0.0304218	0.0298022	0.0302206	0.0312346	0.0338532	0.0380709	0.0443379	0.0478223	0.0475708	0.0429982	0.0407821	0.0410522	0.0436628	0.0466229	0.0513093	0.0593503	0.0740422	0.0910138	0.101943	0.0944637	0.0788266	0.0695279	0.0714316	0.0761789	0.0844423	0.0958723	0.118679	0.151315	0.195642	0.233215	0.239265	0.222111	0.219903	0.241997	0.287101	0.348217	0.417115	0.468996	0.499738	0.52546	0.555847	0.586425	0.606966	0.620482	0.653144	0.74473	0.807612	0.877868	0.937827	0.971029	0.979586	1.03715	1.12446	1.22098	1.35051	1.45308	1.54954	1.63333	1.7442	1.96112	2.2307	2.42933	2.46346	2.42383	2.38322	2.31869	2.22795	2.12006	2.04311	2.02857	2.00041	1.97705	1.92629	1.83386	1.73032	1.58747	1.45697	1.32911	1.21842	1.13755	1.07484	1.03303	0.994286	0.9428	0.896267	0.826818	0.757137	0.686452	0.620784	0.567044	0.52357	0.48601	0.460719	0.431076	0.407919	0.381461	0.35944	0.32717	0.297599	0.274606	0.251052	0.233607	0.216577	0.201803	0.189346	0.180881	0.169925	0.158164	0.146893	0.134759	0.125288	0.115245	0.108184	0.099722	0.0963118	0.0905266	0.0862268	0.0815642	0.0763271	0.0717573	0.0682279	0.0646297	0.0596309	0.0569541	0.0554979	0.0539702	0.0522439	0.0497021	0.0467791	0.0454526	0.0447166	0.0427229	0.0415129	0.0396039	0.0391856	0.0383436	0.0386772	0.0385713	0.0371442	0.0359739	0.036064	0.036011	0.0354444	0.0348037	0.0343748	0.0350605	0.0359845	0.0359819	0.0352141	0.0363526	0.0369112	0.0376923	0.0372289	0.036297	0.0375017	0.038807	0.039265	0.040295	0.0405968	0.0439249
fHCC-Nv	A030F3	0.0965804	0.000167364	5.4826e-05	1.44279e-05	1.44279e-05	5.77116e-06	8.65674e-06	1.44279e-05	5.77116e-06	8.65674e-06	1.15423e-05	1.15423e-05	5.77116e-06	1.15423e-05	1.15423e-05	2.01991e-05	2.30846e-05	2.88558e-05	1.73135e-05	2.30846e-05	3.75125e-05	2.59702e-05	3.75125e-05	2.01991e-05	4.61693e-05	4.90549e-05	3.4627e-05	3.75125e-05	5.77116e-05	6.63684e-05	4.03981e-05	0.021235	0.0176569	0.0142634	0.014376	0.0133487	0.013669	0.0113576	0.0089049	0.00893087	0.00868848	0.00833067	0.00724281	0.00642042	0.00620111	0.00666281	0.00648101	0.00582599	0.00509305	0.00519405	0.00506708	0.00569902	0.00572211	0.00574808	0.00663972	0.00749385	0.00819793	0.00787763	0.00772181	0.0074044	0.00797286	0.00849803	0.0082845	0.00831913	0.00939545	0.0106391	0.011828	0.0109623	0.0104371	0.0106132	0.0108642	0.0117616	0.0116347	0.0123705	0.0147482	0.0182253	0.0215841	0.0215293	0.0174549	0.0152243	0.0146732	0.0151753	0.0155389	0.0168576	0.0189208	0.0237685	0.0301197	0.0332101	0.0323762	0.0261318	0.0229692	0.0221209	0.0217717	0.0235233	0.0271966	0.032206	0.038358	0.0406607	0.0395671	0.0387533	0.0351695	0.0340787	0.0338911	0.034878	0.0394661	0.0460971	0.0561621	0.0638204	0.0621381	0.0541191	0.0493838	0.0491616	0.050792	0.0536199	0.0593997	0.0715566	0.0901629	0.112939	0.127531	0.119123	0.0948	0.0817283	0.0793794	0.0835433	0.0910458	0.104755	0.126645	0.163483	0.213213	0.25862	0.265707	0.233565	0.21398	0.224449	0.262654	0.320149	0.395902	0.452147	0.474213	0.489178	0.512825	0.534459	0.536412	0.539133	0.561211	0.650041	0.710023	0.779698	0.843536	0.853734	0.839006	0.864061	0.923166	0.987679	1.09934	1.19905	1.30333	1.37293	1.4347	1.57915	1.76372	1.9094	1.97025	1.97269	1.97899	1.95396	1.91955	1.85805	1.7931	1.78516	1.77407	1.77741	1.76362	1.70153	1.64248	1.54617	1.4574	1.35627	1.26777	1.19653	1.14317	1.11546	1.08081	1.03819	1.00528	0.947616	0.890181	0.820587	0.751007	0.697237	0.652577	0.614848	0.586494	0.552329	0.528055	0.499575	0.475073	0.443242	0.400721	0.374548	0.345929	0.322755	0.300986	0.27952	0.268743	0.253394	0.244893	0.226163	0.209317	0.194497	0.178519	0.168264	0.155472	0.14391	0.13828	0.128893	0.124542	0.117183	0.10945	0.101982	0.0963005	0.0896838	0.0850727	0.0792496	0.0769613	0.0732909	0.0697416	0.0647957	0.0614138	0.0581646	0.0560639	0.0526272	0.0498715	0.0473928	0.046833	0.0458663	0.0445159	0.043806	0.0415524	0.0408569	0.0396392	0.0394488	0.038762	0.0379454	0.0381878	0.0380666	0.0388659	0.0384273	0.039091	0.0402856	0.0396334	0.0411311	0.0413273	0.041056	0.0435982	0.0436156	0.046579	0.0470032	0.0496118	0.0518943
fHCC-Nv	A030F4	0.0723989	0.000271392	4.43621e-05	2.34858e-05	1.56572e-05	3.3924e-05	1.56572e-05	5.21907e-06	1.56572e-05	7.82861e-06	2.08763e-05	2.08763e-05	1.82667e-05	7.82861e-06	1.82667e-05	2.34858e-05	3.3924e-05	3.13144e-05	1.30477e-05	2.34858e-05	3.13144e-05	4.43621e-05	5.21907e-05	2.08763e-05	4.95812e-05	7.04575e-05	4.95812e-05	8.35051e-05	7.04575e-05	4.95812e-05	6.52384e-05	0.0146656	0.0125101	0.00990319	0.00979359	0.00927168	0.0094961	0.00786775	0.00655515	0.00611153	0.0064038	0.00610631	0.00545654	0.00472848	0.00464758	0.00461888	0.00459017	0.0037499	0.00352026	0.00360638	0.00383863	0.00385689	0.00402912	0.00392213	0.00402912	0.00439968	0.00450928	0.00474935	0.00465802	0.00469977	0.0048981	0.00523734	0.00512774	0.00529475	0.00605934	0.0064873	0.00718666	0.00713447	0.00633334	0.00657342	0.00669607	0.00736672	0.00767725	0.00794082	0.00973879	0.0117925	0.0137705	0.0137836	0.0111062	0.0100102	0.00994233	0.0102998	0.0108896	0.0112393	0.0132851	0.0174969	0.0225751	0.0243287	0.0233893	0.0197385	0.0173378	0.0167584	0.0169542	0.0185407	0.0219018	0.0271313	0.0316067	0.0336656	0.0327992	0.0319564	0.0303332	0.0289658	0.0290493	0.030161	0.0334542	0.0405	0.0478093	0.0532554	0.0517419	0.0442864	0.0421727	0.0416664	0.0446726	0.0462853	0.0521202	0.0632969	0.08255	0.102466	0.114086	0.104473	0.0840114	0.0710837	0.0700478	0.0746197	0.081942	0.094901	0.118473	0.155802	0.20316	0.245795	0.245821	0.218716	0.205457	0.219772	0.257063	0.313637	0.387829	0.440075	0.469922	0.485825	0.512844	0.535662	0.543723	0.546977	0.563553	0.633188	0.690942	0.759852	0.818332	0.839383	0.846157	0.884097	0.951361	1.03051	1.13116	1.22954	1.31731	1.3971	1.48895	1.64877	1.85267	1.99013	2.02879	2.04242	2.05162	2.02277	1.97299	1.90243	1.85597	1.84037	1.82204	1.81143	1.78771	1.74614	1.67392	1.57207	1.4738	1.35974	1.27419	1.19493	1.13984	1.10626	1.06698	1.0271	0.987717	0.932971	0.866833	0.797255	0.733924	0.674265	0.630375	0.593291	0.562193	0.532293	0.501675	0.473297	0.445497	0.414647	0.379593	0.34991	0.324887	0.303032	0.283615	0.26445	0.249876	0.239487	0.227116	0.211291	0.195532	0.181877	0.169236	0.157183	0.147188	0.137029	0.128945	0.123316	0.119425	0.112359	0.1041	0.0985621	0.0931265	0.0878709	0.0817567	0.0775997	0.0757522	0.0728843	0.0683959	0.064873	0.0606639	0.0577438	0.0561702	0.0522194	0.0503353	0.0478171	0.047303	0.0472326	0.0469038	0.0445709	0.0438089	0.0424676	0.0423006	0.0411054	0.0398006	0.0393022	0.0399546	0.0404739	0.0403747	0.0408366	0.0404504	0.0403225	0.0408157	0.0415229	0.0421649	0.040547	0.0414577	0.0417526	0.0434644	0.0443125	0.0451554	0.0477936
fHCC-Nv	A030F5	0.0978392	0.000309154	3.90511e-05	1.3017e-05	1.62713e-05	2.92883e-05	1.3017e-05	9.76276e-06	6.50851e-06	0	1.3017e-05	1.62713e-05	6.50851e-06	1.3017e-05	6.50851e-06	1.3017e-05	1.3017e-05	3.25425e-05	2.6034e-05	3.25425e-06	4.23053e-05	1.3017e-05	3.57968e-05	4.55596e-05	4.55596e-05	2.92883e-05	3.25425e-05	4.23053e-05	6.18308e-05	5.53223e-05	5.85766e-05	0.0164242	0.0134466	0.0105959	0.010674	0.0100296	0.0103258	0.00912168	0.00725373	0.00725699	0.00669075	0.00662892	0.00560708	0.00467311	0.00518077	0.00480979	0.00489115	0.00446809	0.00413941	0.00399623	0.0041264	0.00426958	0.00445182	0.00426633	0.00476097	0.00509942	0.00563637	0.00555501	0.00536952	0.00563962	0.00575352	0.00597807	0.00613752	0.00602688	0.0071138	0.00759869	0.00818771	0.00798594	0.0076833	0.0077256	0.00804452	0.00841225	0.00893618	0.00957076	0.0113085	0.0140356	0.0165479	0.0166488	0.0135377	0.011673	0.0117446	0.011878	0.0125875	0.0133815	0.0151323	0.0197143	0.0253734	0.0278076	0.0271991	0.022386	0.0195418	0.0188259	0.0197143	0.0208598	0.0251456	0.0312897	0.0361418	0.0373133	0.037066	0.0354421	0.0341404	0.0323994	0.0328615	0.0347815	0.0377884	0.0429822	0.0508445	0.056559	0.0550913	0.0488659	0.0448436	0.0450519	0.0479547	0.0500472	0.054678	0.066914	0.0858375	0.106095	0.118546	0.108009	0.0857887	0.074926	0.0734355	0.0771681	0.0860002	0.0979173	0.124449	0.164021	0.215848	0.255928	0.257747	0.231788	0.219786	0.236321	0.27847	0.341768	0.415835	0.473556	0.49944	0.515162	0.541915	0.561906	0.572401	0.580793	0.602717	0.684246	0.740343	0.814612	0.877962	0.901767	0.905793	0.940034	1.01733	1.10167	1.21101	1.3216	1.42357	1.49907	1.59657	1.77043	1.99504	2.15741	2.19736	2.19139	2.18109	2.14858	2.08237	1.99223	1.92917	1.90438	1.88307	1.8642	1.83812	1.78981	1.71127	1.60105	1.48669	1.37265	1.27679	1.18607	1.1312	1.08535	1.04924	1.0103	0.971932	0.913486	0.850542	0.782157	0.714524	0.652644	0.609177	0.56997	0.537993	0.508786	0.479778	0.454395	0.430323	0.398168	0.363705	0.329311	0.303381	0.284324	0.263679	0.246806	0.231898	0.219786	0.210072	0.196564	0.180966	0.168873	0.155143	0.14432	0.13153	0.124231	0.116919	0.111959	0.105145	0.0993882	0.0928537	0.0884604	0.0831788	0.0769403	0.0708614	0.0663803	0.06612	0.0627485	0.0599466	0.0559016	0.0524749	0.0494549	0.0477139	0.0457548	0.0429887	0.0415308	0.04088	0.0404504	0.0400989	0.0382603	0.0370139	0.035748	0.0352468	0.035569	0.0353542	0.0340135	0.0338866	0.0343324	0.0343356	0.0350223	0.035006	0.0349995	0.0354616	0.0370074	0.0366429	0.0358098	0.0376615	0.0372677	0.0385304	0.0395067	0.0404504	0.0425722
fHCC-Nv	A030F6	0.0882893	0.000271349	5.36387e-05	1.89313e-05	1.89313e-05	2.8397e-05	9.46565e-06	3.15522e-06	9.46565e-06	3.15522e-06	1.89313e-05	3.47074e-05	9.46565e-06	2.20865e-05	9.46565e-06	1.89313e-05	1.89313e-05	2.52417e-05	3.47074e-05	5.36387e-05	4.10178e-05	4.73283e-05	5.36387e-05	5.04835e-05	6.31044e-05	7.257e-05	4.73283e-05	6.94148e-05	6.94148e-05	3.78626e-05	5.04835e-05	0.0125799	0.0104532	0.00894504	0.00847176	0.00801741	0.00793853	0.00679003	0.00584977	0.0055311	0.00516509	0.00520295	0.00474229	0.00431949	0.00389038	0.00379888	0.00368529	0.00340764	0.0031426	0.0032972	0.00301954	0.00325619	0.00333822	0.00340133	0.00356855	0.00406708	0.00411125	0.00411756	0.00398504	0.00412387	0.00430372	0.00467603	0.00473283	0.00478016	0.00509568	0.00558789	0.00625995	0.00597598	0.00585293	0.00594443	0.00628835	0.00680581	0.0069257	0.00727909	0.00835186	0.010163	0.0118321	0.0119362	0.00995156	0.00961395	0.00909018	0.00952245	0.0104943	0.0109391	0.0121381	0.0153501	0.0194393	0.0211778	0.0202849	0.0179879	0.0167416	0.0162525	0.0165586	0.0186663	0.0218751	0.0249136	0.0284758	0.0300913	0.0308076	0.0304952	0.0296748	0.028397	0.0297158	0.030817	0.0333349	0.0379447	0.0432296	0.0479435	0.0469749	0.0433685	0.0418571	0.0427501	0.0463943	0.0489343	0.0537744	0.0630286	0.0780096	0.0969283	0.108148	0.100869	0.0858598	0.0796598	0.0812721	0.0872039	0.0959628	0.109511	0.135466	0.17265	0.222572	0.26442	0.270771	0.260943	0.257743	0.286891	0.33811	0.407951	0.481171	0.540868	0.575688	0.607774	0.639124	0.667903	0.693552	0.710773	0.738703	0.823827	0.878845	0.955889	1.01742	1.04643	1.07056	1.13115	1.22183	1.32423	1.44475	1.55151	1.64417	1.7416	1.86762	2.08527	2.34697	2.52421	2.54747	2.50708	2.45603	2.37295	2.2608	2.13993	2.04659	1.99779	1.94592	1.89383	1.82606	1.73861	1.6209	1.48651	1.35278	1.23024	1.1265	1.03986	0.97778	0.929341	0.879965	0.831602	0.787322	0.720084	0.660431	0.598428	0.538384	0.491517	0.453288	0.419922	0.396961	0.369675	0.342404	0.323258	0.29872	0.275678	0.24906	0.228807	0.211901	0.195914	0.182533	0.16747	0.158752	0.150693	0.143443	0.134415	0.123827	0.114465	0.107429	0.101216	0.0936279	0.0856989	0.0821303	0.0794894	0.0769621	0.0724911	0.0676763	0.0646473	0.0602205	0.0594759	0.0554151	0.0525722	0.0521242	0.0515121	0.0489658	0.0474639	0.0444381	0.0436209	0.0432202	0.0421726	0.0411598	0.0386893	0.038582	0.0395254	0.0393834	0.0391405	0.0378405	0.0373105	0.0366826	0.0377522	0.0379478	0.0366447	0.0373262	0.037667	0.0374682	0.0380709	0.037951	0.0386735	0.0391058	0.0399514	0.040065	0.0384684	0.0385378	0.0400366	0.0400618	0.0418003	0.0420275	0.0440248
fHCC-Nv	A004F1	0.0827199	0.000158194	4.84787e-05	1.53091e-05	2.29636e-05	3.06181e-05	1.27575e-05	7.65453e-06	1.0206e-05	7.65453e-06	1.78606e-05	7.65453e-06	2.55151e-06	1.0206e-05	2.80666e-05	1.78606e-05	1.27575e-05	3.57211e-05	2.55151e-05	4.08241e-05	4.08241e-05	3.31696e-05	5.10302e-05	4.84787e-05	5.10302e-05	5.10302e-05	4.59272e-05	6.63392e-05	5.86847e-05	4.59272e-05	6.12362e-05	0.022887	0.0201493	0.0165159	0.016544	0.0157734	0.0154851	0.0137603	0.0110633	0.011219	0.0105556	0.0106296	0.0101218	0.00915992	0.0102009	0.0113083	0.0117038	0.0106832	0.00941252	0.00986668	0.00982841	0.0109945	0.0125151	0.0127729	0.0158959	0.0189756	0.0218409	0.0211597	0.0188939	0.0184678	0.018996	0.02006	0.0209683	0.0217924	0.0252906	0.0298501	0.0338279	0.0322307	0.0288167	0.0275537	0.0273955	0.0283192	0.0308962	0.0314167	0.0366652	0.0469503	0.0574089	0.058501	0.045325	0.0380864	0.0366983	0.0371704	0.0403802	0.0413166	0.0457894	0.0567404	0.0739784	0.0836078	0.0794616	0.0639076	0.0541609	0.051691	0.0531097	0.0551815	0.0619149	0.0731875	0.0857766	0.0948268	0.0919104	0.0853837	0.0790661	0.0756191	0.0777929	0.0807093	0.0857256	0.0984244	0.118451	0.134998	0.131334	0.11181	0.098626	0.0977381	0.104084	0.109985	0.117122	0.135174	0.170744	0.21214	0.237038	0.217368	0.171671	0.144984	0.141412	0.147503	0.159301	0.181116	0.217723	0.272271	0.348434	0.417299	0.419746	0.363799	0.330647	0.343892	0.400819	0.481893	0.576697	0.651658	0.667322	0.672182	0.684386	0.694865	0.688366	0.678273	0.70388	0.814735	0.870863	0.944099	0.998888	0.987023	0.962421	0.986033	1.05524	1.12642	1.25699	1.3744	1.48461	1.56059	1.6292	1.79158	2.01661	2.19019	2.22942	2.20634	2.17552	2.10873	2.01085	1.8967	1.7907	1.74868	1.69701	1.67962	1.6493	1.56825	1.48161	1.36388	1.24985	1.14004	1.03816	0.964095	0.903423	0.868153	0.841345	0.799053	0.764529	0.712853	0.659647	0.603381	0.545852	0.503027	0.468722	0.437887	0.419251	0.397602	0.375687	0.358342	0.336911	0.316254	0.288384	0.262974	0.245631	0.231733	0.216585	0.201357	0.192095	0.184247	0.176689	0.165823	0.153195	0.142887	0.133092	0.123087	0.114517	0.106227	0.102315	0.0989322	0.0945997	0.0912624	0.0834828	0.0793825	0.074897	0.0700721	0.0663367	0.0628819	0.0610244	0.0591134	0.0578784	0.054934	0.0526529	0.0503923	0.0466952	0.0457894	0.043516	0.0422453	0.0415488	0.0414033	0.0409339	0.0409415	0.0398316	0.0385763	0.0375786	0.0372393	0.0369739	0.036507	0.0365019	0.0371168	0.0393647	0.040125	0.0393927	0.0397576	0.0407782	0.0414544	0.0410487	0.0415181	0.0427199	0.0445442	0.0476418	0.049114	0.0510353	0.0554009
fHCC-Nv	A004F2	0.0963618	0.000210095	3.58698e-05	1.79349e-05	1.02485e-05	2.56213e-05	1.53728e-05	1.53728e-05	7.6864e-06	5.12426e-06	1.02485e-05	1.28107e-05	5.12426e-06	1.02485e-05	1.02485e-05	1.28107e-05	2.04971e-05	2.04971e-05	2.81834e-05	3.8432e-05	3.8432e-05	4.09941e-05	5.63669e-05	4.35562e-05	4.86805e-05	5.8929e-05	3.07456e-05	4.86805e-05	4.61184e-05	4.86805e-05	5.63669e-05	0.0278734	0.0247604	0.0199872	0.019813	0.0187984	0.0181348	0.0162132	0.0124699	0.0126108	0.0125237	0.0115911	0.0108942	0.00934666	0.0102306	0.0104074	0.0107584	0.0100589	0.00857033	0.00857802	0.00851396	0.00909813	0.00948501	0.00969511	0.0116423	0.013382	0.0144555	0.014804	0.0138458	0.0138765	0.0136997	0.0140251	0.0140482	0.0152216	0.0174404	0.0201358	0.0233103	0.0218806	0.0195286	0.0186421	0.0189265	0.0198693	0.0211555	0.0217909	0.0261875	0.0348527	0.0429618	0.0419985	0.0327594	0.0264848	0.0244427	0.0248501	0.0266052	0.0271381	0.0317141	0.0422419	0.055998	0.0642864	0.0617756	0.0485063	0.040515	0.035793	0.035939	0.0379426	0.0450935	0.0564694	0.0656777	0.0719985	0.0705662	0.0652524	0.0600564	0.0564181	0.056536	0.0578504	0.0639175	0.0741455	0.0926441	0.104535	0.103026	0.0868101	0.0767051	0.0756111	0.0800128	0.0834076	0.0919703	0.108055	0.141112	0.178647	0.203044	0.187756	0.146141	0.12012	0.115744	0.121063	0.132734	0.151173	0.185644	0.239193	0.314163	0.378306	0.383064	0.33031	0.296679	0.304463	0.351337	0.428132	0.519029	0.587443	0.610738	0.616154	0.628002	0.638729	0.629631	0.616462	0.633236	0.729803	0.77806	0.851878	0.904632	0.903961	0.875275	0.895626	0.950917	1.01683	1.13584	1.24035	1.34429	1.41283	1.46686	1.60738	1.7894	1.93003	1.98054	1.97516	1.97545	1.94125	1.88617	1.79585	1.7125	1.68032	1.6463	1.63588	1.61446	1.54749	1.47511	1.37712	1.27911	1.18241	1.08556	1.01478	0.955711	0.924717	0.902529	0.857451	0.824904	0.782124	0.728025	0.671601	0.607	0.559208	0.523992	0.491294	0.465606	0.441596	0.420592	0.39638	0.375798	0.350489	0.319554	0.295368	0.273128	0.25391	0.238458	0.221445	0.210822	0.201404	0.189016	0.178924	0.164366	0.153256	0.1406	0.132537	0.121204	0.112221	0.106313	0.101906	0.0977402	0.0922214	0.0843146	0.0801307	0.0756341	0.0696464	0.0655419	0.0614655	0.0591981	0.0567922	0.054681	0.0508096	0.0485831	0.0464438	0.0432283	0.0417089	0.0405483	0.0383628	0.036928	0.036618	0.0366308	0.0353318	0.03495	0.033774	0.0329131	0.0327671	0.0324366	0.0325647	0.0333743	0.032803	0.0342301	0.0349603	0.0349065	0.0358698	0.0370945	0.0376813	0.0386113	0.0384422	0.0417961	0.0432821	0.0458724	0.0480272	0.0506431	0.0549526
fHCC-Nv	A004F3	0.087417	0.000201429	1.57366e-05	1.57366e-05	2.51786e-05	2.20313e-05	1.57366e-05	2.51786e-05	6.29465e-06	6.29465e-06	9.44198e-06	6.29465e-06	6.29465e-06	3.14733e-06	1.8884e-05	1.25893e-05	1.25893e-05	1.57366e-05	3.14733e-05	3.14733e-05	2.83259e-05	2.51786e-05	3.77679e-05	2.83259e-05	2.51786e-05	8.18305e-05	4.40626e-05	4.40626e-05	7.23885e-05	4.40626e-05	6.29465e-05	0.0204891	0.0178328	0.0143109	0.0140906	0.0135209	0.0131527	0.0116451	0.00967173	0.00941051	0.00965914	0.00869921	0.00840651	0.00720738	0.00789349	0.00866459	0.00892267	0.00807604	0.00702169	0.00713499	0.0073553	0.00737733	0.00787146	0.00873698	0.00944198	0.0111982	0.0126365	0.0118937	0.0118591	0.0111541	0.0114342	0.0115035	0.0119095	0.0124823	0.0139143	0.0163472	0.0184811	0.017732	0.0158688	0.0155887	0.0162276	0.0163126	0.0172536	0.0181412	0.0223271	0.0286407	0.0346898	0.0345734	0.0270827	0.0214585	0.0209077	0.0205269	0.0219557	0.0227898	0.0260787	0.0343531	0.0440783	0.0507853	0.0501621	0.0398514	0.0321279	0.0301545	0.0293897	0.0320555	0.0376609	0.0464325	0.0538917	0.0587448	0.0568659	0.0542788	0.0497466	0.0466528	0.0474869	0.048985	0.0527397	0.0618198	0.0747647	0.0862336	0.0843672	0.0716237	0.0639348	0.0633336	0.0658452	0.0703805	0.0774777	0.0909263	0.118314	0.154351	0.174425	0.162276	0.127095	0.102902	0.0985743	0.103607	0.115126	0.132729	0.165383	0.216265	0.286734	0.357665	0.361212	0.31308	0.282561	0.29424	0.344774	0.422906	0.519491	0.593048	0.621468	0.630199	0.64253	0.65865	0.655182	0.645756	0.664967	0.773062	0.838473	0.918919	0.991892	0.98939	0.96723	0.992361	1.06154	1.14028	1.27191	1.39726	1.51937	1.60859	1.67657	1.86231	2.0854	2.25363	2.30483	2.28765	2.25514	2.19552	2.09905	1.99224	1.88135	1.83384	1.77508	1.73834	1.69965	1.61526	1.52934	1.41151	1.30014	1.19459	1.09565	1.01311	0.950395	0.905649	0.876351	0.831445	0.797318	0.751226	0.701649	0.644349	0.589412	0.542586	0.507409	0.473644	0.453366	0.432455	0.408765	0.391669	0.369225	0.350873	0.320121	0.298061	0.274774	0.256476	0.239666	0.227303	0.21354	0.207343	0.196595	0.184418	0.171888	0.159887	0.14693	0.13728	0.12905	0.119325	0.111529	0.10835	0.102707	0.0981525	0.092138	0.0866459	0.0821358	0.0771787	0.0701098	0.0676046	0.0639159	0.0617222	0.0600321	0.0560287	0.0537721	0.050181	0.0490826	0.0466308	0.0447833	0.0423032	0.0419696	0.0414597	0.0406666	0.0409152	0.0375382	0.0374815	0.0363894	0.036531	0.0364681	0.0349164	0.036147	0.0359582	0.0373651	0.0367922	0.0368867	0.0380984	0.038454	0.0392283	0.0391433	0.0400875	0.0420042	0.0424795	0.0442011	0.0464892	0.0471123	0.0513927
fHCC-Nv	A004F4	0.119515	0.00020376	3.53184e-05	1.3584e-05	5.4336e-06	2.7168e-05	1.90176e-05	5.4336e-06	1.3584e-05	2.7168e-06	2.7168e-05	5.4336e-06	1.08672e-05	0	1.63008e-05	8.1504e-06	1.63008e-05	8.1504e-06	8.1504e-06	8.1504e-06	3.80352e-05	1.08672e-05	1.63008e-05	3.53184e-05	2.17344e-05	2.98848e-05	1.63008e-05	2.98848e-05	2.98848e-05	8.1504e-06	2.98848e-05	0.0170316	0.0145593	0.0120164	0.0118507	0.0115953	0.0109867	0.0101608	0.00838133	0.00800369	0.00841665	0.00755814	0.00762334	0.00671321	0.00746305	0.00788144	0.00810422	0.00767496	0.0065013	0.00663443	0.00678113	0.0070664	0.00746577	0.00796566	0.0095577	0.0104869	0.0115709	0.0117474	0.0117637	0.0114432	0.0114894	0.0113182	0.0116578	0.0121088	0.0140513	0.0167056	0.0190176	0.0178005	0.0160454	0.0151923	0.0153689	0.0163497	0.0175424	0.0186916	0.0215986	0.0285454	0.034593	0.0343594	0.0270023	0.0222153	0.0210145	0.020846	0.022506	0.0226907	0.0270566	0.0337372	0.0448951	0.0520403	0.0505053	0.0398718	0.0328488	0.0300342	0.03042	0.0318735	0.0376331	0.0468078	0.0547001	0.0593757	0.0583053	0.05542	0.0501929	0.0464682	0.0465008	0.0481281	0.0536351	0.0624592	0.0748044	0.0859025	0.0836123	0.0722533	0.0652114	0.0637171	0.0665562	0.0697647	0.0780917	0.0920642	0.11898	0.153575	0.17522	0.164372	0.12701	0.102192	0.0995218	0.105841	0.115467	0.135248	0.168572	0.22021	0.294009	0.360756	0.368586	0.315527	0.283384	0.296202	0.348786	0.429866	0.526375	0.603021	0.627135	0.637076	0.648068	0.665274	0.663098	0.656048	0.678814	0.792866	0.859737	0.948718	1.01642	1.01235	0.987332	1.01124	1.08498	1.17632	1.3143	1.45696	1.57452	1.66387	1.73178	1.90947	2.15109	2.33912	2.39366	2.38445	2.36114	2.30466	2.2115	2.09941	1.98891	1.94353	1.89032	1.87506	1.83925	1.75693	1.67023	1.5421	1.42219	1.30586	1.19616	1.10645	1.04066	1.00265	0.966233	0.923582	0.886258	0.835696	0.772623	0.708718	0.64305	0.594545	0.551046	0.512758	0.484319	0.462562	0.439429	0.41397	0.394061	0.367162	0.333332	0.307333	0.282914	0.26378	0.245444	0.228662	0.216727	0.205749	0.196805	0.183745	0.170316	0.156393	0.144015	0.133648	0.12275	0.114299	0.108884	0.102065	0.0970088	0.0920479	0.0844083	0.0793007	0.0747745	0.068496	0.0641274	0.0614812	0.0584846	0.0546838	0.0518936	0.0504673	0.0466366	0.0448	0.0430993	0.0407384	0.0385433	0.0370055	0.0358129	0.0357803	0.0349218	0.0340035	0.0326532	0.0323028	0.0309905	0.0306238	0.0309498	0.0304716	0.0299527	0.0304798	0.0309607	0.0310503	0.0310177	0.0317485	0.032099	0.0329955	0.0335661	0.0334411	0.0342534	0.0345631	0.036291	0.0375897	0.0386791	0.041673
fHCC-Nv	A004F5	0.103581	0.000270618	3.76512e-05	2.58852e-05	0	1.88256e-05	1.41192e-05	1.1766e-05	4.7064e-06	0	1.64724e-05	1.1766e-05	1.41192e-05	1.1766e-05	4.7064e-06	1.1766e-05	7.05959e-06	1.88256e-05	1.41192e-05	2.3532e-05	3.5298e-05	2.58852e-05	2.3532e-05	2.3532e-05	2.3532e-05	4.47108e-05	3.29448e-05	3.5298e-05	2.11788e-05	4.00044e-05	4.00044e-05	0.0247368	0.0214376	0.0171077	0.0169266	0.0168207	0.0157711	0.0138839	0.0112342	0.0115048	0.011133	0.0103635	0.00946927	0.00834679	0.00888567	0.00930219	0.00926219	0.00855152	0.00782909	0.00754671	0.00755376	0.00774437	0.0081703	0.0087939	0.00999403	0.0111212	0.0124061	0.0125049	0.0122107	0.0113377	0.0119919	0.012206	0.0126367	0.0127896	0.0146134	0.0174772	0.0190633	0.0181926	0.0162018	0.0157829	0.01575	0.0173666	0.0175737	0.0187056	0.0220236	0.0283301	0.0344485	0.0334107	0.0269653	0.0216071	0.0209717	0.0206305	0.0221812	0.0229625	0.0260593	0.0336366	0.044106	0.0508055	0.0486759	0.0389172	0.031907	0.0298291	0.0296691	0.0315446	0.0370158	0.0454379	0.0531258	0.0574086	0.0553213	0.0527257	0.0483582	0.0444778	0.044619	0.0460191	0.0511915	0.0599171	0.0725256	0.0825972	0.0801617	0.0687934	0.0604348	0.0604042	0.0628516	0.0650377	0.073008	0.0860423	0.112389	0.142336	0.159869	0.149896	0.11621	0.0940597	0.0901769	0.0954198	0.103122	0.119973	0.147543	0.192014	0.254764	0.314674	0.317609	0.275117	0.246234	0.25592	0.30008	0.371619	0.459229	0.529724	0.550582	0.553557	0.570269	0.58484	0.579969	0.573171	0.594131	0.69096	0.753172	0.831959	0.894048	0.891685	0.868754	0.885071	0.945047	1.01723	1.13882	1.25934	1.36348	1.43772	1.49737	1.64509	1.83887	1.99693	2.04392	2.04132	2.02749	1.99955	1.93356	1.84891	1.75972	1.72543	1.68493	1.67891	1.65174	1.58925	1.52544	1.43059	1.34015	1.23705	1.13999	1.06958	1.00749	0.977991	0.947141	0.906165	0.876376	0.833437	0.783172	0.730183	0.667626	0.619908	0.577077	0.542421	0.514614	0.493531	0.471555	0.451139	0.428536	0.406051	0.372725	0.34264	0.317225	0.297764	0.280183	0.262454	0.249507	0.240097	0.228324	0.217353	0.201013	0.185439	0.172207	0.160853	0.148804	0.138789	0.132257	0.124145	0.118994	0.113394	0.105334	0.0990649	0.094262	0.087779	0.0805123	0.0765142	0.0738128	0.0702335	0.0677344	0.0634093	0.0600677	0.056898	0.0534388	0.0520127	0.0494454	0.0467839	0.046398	0.0453697	0.0446849	0.0433153	0.0415575	0.0405174	0.0401314	0.0393572	0.0386277	0.0381995	0.038543	0.0382748	0.0396114	0.0394678	0.0399338	0.0414633	0.041581	0.0431153	0.0433035	0.0430753	0.0443131	0.0467392	0.0482029	0.0506479	0.0531776	0.0563191
fHCC-Nv	A004F6	0.0792984	0.00016835	3.367e-05	2.52525e-05	1.12233e-05	1.40292e-05	2.24467e-05	1.6835e-05	1.12233e-05	5.61167e-06	1.12233e-05	1.12233e-05	1.6835e-05	2.24467e-05	1.40292e-05	1.6835e-05	1.40292e-05	2.52525e-05	2.24467e-05	3.08642e-05	1.96408e-05	8.4175e-06	4.20875e-05	3.64758e-05	3.92817e-05	4.76992e-05	4.20875e-05	5.89225e-05	6.734e-05	3.367e-05	4.20875e-05	0.0176992	0.0154714	0.0127637	0.0124747	0.0120511	0.0119051	0.0106902	0.00880751	0.00860268	0.00868405	0.00813972	0.00778899	0.00734286	0.00799101	0.00878506	0.0091414	0.00877384	0.00738495	0.00735409	0.00737092	0.00802749	0.00876823	0.00957911	0.0110353	0.0133473	0.014523	0.0147615	0.0135578	0.0129405	0.012688	0.0137851	0.0137598	0.0147615	0.0175196	0.0213776	0.0240628	0.0224719	0.020028	0.0191049	0.0186307	0.0201739	0.0211055	0.0227216	0.0277946	0.0371941	0.0457603	0.0448653	0.0348007	0.0281734	0.0259399	0.0253395	0.0266666	0.0292789	0.0332267	0.043569	0.0588495	0.0691497	0.0664702	0.0515347	0.0416161	0.0371997	0.0375196	0.0407182	0.0470033	0.0582547	0.0706817	0.0769892	0.0735633	0.0696885	0.0634988	0.0574803	0.0574298	0.0581789	0.0657631	0.0775504	0.0970369	0.109548	0.107635	0.0908865	0.0810661	0.0790487	0.0818321	0.0866525	0.0950841	0.113962	0.14853	0.189714	0.216226	0.202999	0.153768	0.12599	0.120617	0.126114	0.13895	0.161369	0.199422	0.257155	0.340213	0.415622	0.421329	0.361565	0.326119	0.333656	0.390199	0.479682	0.578832	0.655962	0.68058	0.688243	0.70466	0.719163	0.711915	0.705995	0.721615	0.828287	0.888287	0.974642	1.03985	1.03527	1.0062	1.03084	1.10149	1.1794	1.31004	1.44246	1.55087	1.62788	1.70114	1.87545	2.10499	2.27521	2.33111	2.30772	2.27566	2.21687	2.11983	2.005	1.89754	1.84897	1.80004	1.77611	1.73351	1.6462	1.55945	1.43669	1.3199	1.20424	1.09648	1.01007	0.951332	0.913366	0.874873	0.830658	0.790299	0.744401	0.687252	0.631486	0.566728	0.519553	0.484665	0.454082	0.428041	0.406212	0.385833	0.36255	0.343027	0.318801	0.290154	0.264203	0.243922	0.228487	0.214161	0.199596	0.189079	0.177836	0.169674	0.158906	0.14686	0.13505	0.123827	0.116049	0.105567	0.0981789	0.0923764	0.0892283	0.0835128	0.0805218	0.073583	0.0689084	0.064854	0.060519	0.0565712	0.0533697	0.0513608	0.0498007	0.0474747	0.0448821	0.0418153	0.0404208	0.0380331	0.0364001	0.0347643	0.032991	0.032542	0.0324803	0.0320061	0.0314394	0.0302974	0.0300589	0.0290516	0.028597	0.028106	0.0284034	0.0287794	0.0289955	0.0294192	0.0302525	0.0302665	0.0299102	0.0313271	0.0314899	0.0323625	0.0319444	0.0331537	0.0339899	0.0363327	0.0374214	0.0397025	0.0421436
fHCC-Nv	A004F7	0.0962569	0.00020412	4.24144e-05	1.06036e-05	1.32545e-05	0	5.30181e-06	2.6509e-06	1.85563e-05	1.06036e-05	1.06036e-05	1.85563e-05	7.95271e-06	1.06036e-05	5.30181e-06	1.32545e-05	1.06036e-05	5.30181e-06	2.12072e-05	7.95271e-06	2.6509e-05	1.32545e-05	2.12072e-05	2.38581e-05	3.18108e-05	3.71126e-05	2.91599e-05	3.97635e-05	3.44617e-05	4.50653e-05	4.50653e-05	0.0173502	0.0153752	0.0125706	0.0126316	0.0123267	0.0118151	0.0107706	0.00874268	0.00899981	0.00892294	0.00860218	0.008072	0.00763725	0.00856772	0.00942396	0.0107759	0.00949288	0.00872942	0.00844843	0.00828672	0.00867906	0.00957506	0.0107494	0.0131538	0.0154654	0.0166079	0.0173236	0.0156138	0.0148132	0.0148159	0.0143811	0.0152533	0.0162076	0.0192986	0.023381	0.0264295	0.0247727	0.0211542	0.0207195	0.0204226	0.0209448	0.0229992	0.0243035	0.0289956	0.0400339	0.0490364	0.0481086	0.0369297	0.0285502	0.0272168	0.0268642	0.028142	0.0301646	0.0357183	0.0478488	0.0641704	0.0734274	0.069838	0.0545344	0.0439758	0.0393818	0.0391803	0.0423906	0.0491955	0.0621557	0.0743711	0.0809665	0.078594	0.0729555	0.0664899	0.0604644	0.0602815	0.0628768	0.0691011	0.0835883	0.102317	0.117117	0.114726	0.0959441	0.0839514	0.0831482	0.0869523	0.090751	0.100247	0.11981	0.154715	0.19869	0.225162	0.208989	0.160305	0.128951	0.122201	0.12943	0.143236	0.161967	0.201548	0.260308	0.342502	0.420704	0.424455	0.362832	0.324473	0.335914	0.395345	0.483095	0.586928	0.664536	0.686051	0.692689	0.706256	0.723445	0.718172	0.704703	0.728765	0.829417	0.889396	0.968955	1.03944	1.03323	1.00461	1.02642	1.08815	1.16723	1.30008	1.42704	1.53957	1.62155	1.68526	1.85913	2.08582	2.26084	2.30416	2.28346	2.25594	2.19819	2.09832	1.98447	1.88146	1.83673	1.7797	1.76194	1.72087	1.64389	1.55713	1.43875	1.32171	1.21107	1.10453	1.02563	0.954423	0.921366	0.884946	0.841142	0.805013	0.755624	0.70329	0.645362	0.585335	0.539771	0.500342	0.464398	0.442568	0.418919	0.397376	0.375463	0.359224	0.334091	0.302831	0.282189	0.25982	0.240739	0.224836	0.209093	0.198998	0.19104	0.181022	0.170392	0.157063	0.144837	0.133982	0.123704	0.11489	0.107049	0.100581	0.0963577	0.0914853	0.0873976	0.0812157	0.0756064	0.0708613	0.0654137	0.0611908	0.0582112	0.055836	0.0530287	0.0508629	0.0479522	0.0460859	0.0427591	0.0412958	0.0398563	0.038006	0.0362166	0.0352172	0.0345201	0.0341092	0.0330965	0.0323145	0.0315086	0.0313893	0.0309228	0.0313655	0.0298121	0.029926	0.0302813	0.0314821	0.0319328	0.0312621	0.0318559	0.032068	0.0327201	0.034141	0.0331442	0.0342152	0.0357633	0.0367998	0.03957	0.0396575	0.0427087
fHCC-Nv	A004F8	0.0827108	0.000183817	4.85555e-05	6.9365e-06	1.73412e-05	2.08095e-05	6.9365e-06	2.08095e-05	6.9365e-06	1.3873e-05	1.3873e-05	2.08095e-05	1.73412e-05	1.04047e-05	1.04047e-05	6.9365e-06	3.81507e-05	3.46825e-06	2.7746e-05	1.04047e-05	2.7746e-05	2.08095e-05	3.46825e-05	1.3873e-05	4.1619e-05	3.81507e-05	3.46825e-05	5.89602e-05	6.58967e-05	1.04047e-05	5.20237e-05	0.0205945	0.018569	0.0144487	0.0143724	0.0137412	0.0136996	0.0119481	0.00917005	0.00923941	0.00914924	0.00861513	0.00792148	0.00672493	0.0070995	0.00718274	0.007318	0.00669719	0.00620816	0.0060729	0.00606597	0.0068047	0.00714459	0.00712378	0.00849374	0.00910415	0.0100406	0.0101585	0.00909721	0.00975618	0.00979086	0.0100128	0.0108521	0.01071	0.0122429	0.014199	0.0148164	0.0140637	0.0133701	0.0132452	0.0131481	0.0142302	0.0147609	0.0156626	0.0184927	0.0229008	0.0276523	0.0268061	0.0218014	0.0180557	0.0181285	0.0173759	0.0183228	0.0201124	0.0226303	0.0283772	0.0366212	0.0414872	0.0401519	0.0327403	0.0274547	0.0259356	0.0256026	0.0269067	0.0313009	0.0388895	0.045056	0.0491763	0.0486075	0.0461069	0.0423334	0.0388895	0.0393611	0.0414178	0.0440537	0.0533902	0.0635244	0.0720875	0.0710297	0.0621545	0.0558978	0.0551243	0.056796	0.0603302	0.0669164	0.080883	0.103205	0.132851	0.152735	0.14602	0.11586	0.0930947	0.0910207	0.0964832	0.104901	0.121007	0.150442	0.199625	0.269292	0.334783	0.344147	0.29982	0.267475	0.277026	0.328762	0.408705	0.506652	0.580325	0.599442	0.608806	0.620546	0.63077	0.623622	0.611986	0.632702	0.74379	0.807828	0.892072	0.961294	0.953442	0.922769	0.933382	0.997929	1.0664	1.20317	1.33098	1.452	1.53611	1.61477	1.79285	2.02818	2.19232	2.23678	2.20961	2.1794	2.12886	2.03631	1.9346	1.82788	1.78049	1.73425	1.70352	1.66576	1.58577	1.50301	1.39621	1.29849	1.19331	1.09335	1.01951	0.964617	0.931523	0.901037	0.860975	0.833448	0.789897	0.746946	0.692047	0.632782	0.588263	0.55218	0.514601	0.497076	0.472365	0.454542	0.436184	0.418018	0.395169	0.362054	0.33384	0.312749	0.297052	0.27704	0.261284	0.249991	0.24002	0.230704	0.21722	0.202854	0.189578	0.175164	0.16323	0.153137	0.142163	0.135442	0.129522	0.124992	0.117955	0.110491	0.104262	0.0975375	0.0912253	0.0859154	0.0808969	0.0767627	0.0738806	0.0709534	0.067721	0.0630146	0.0608053	0.0580065	0.0549717	0.0530815	0.049589	0.0488954	0.0479381	0.0464953	0.0451323	0.0440988	0.0429092	0.0416883	0.0413693	0.040797	0.0404675	0.0389658	0.0403253	0.0395068	0.0408698	0.0412826	0.041723	0.0425866	0.0423855	0.042434	0.0425068	0.0438664	0.0463219	0.047893	0.0487254	0.0507093	0.0539729
fHCC-Nv	A004F9	0.0984951	0.000247187	3.01448e-05	9.04344e-06	6.02896e-06	1.80869e-05	1.80869e-05	9.04344e-06	3.01448e-06	3.01448e-06	2.41158e-05	3.01448e-06	6.02896e-06	1.50724e-05	1.20579e-05	2.11013e-05	2.11013e-05	2.71303e-05	1.80869e-05	3.01448e-05	2.71303e-05	2.11013e-05	3.61737e-05	4.52172e-05	1.80869e-05	5.12461e-05	2.71303e-05	5.42606e-05	4.52172e-05	2.41158e-05	4.52172e-05	0.0224428	0.0200403	0.0154673	0.015606	0.0147951	0.0145268	0.0127452	0.0100503	0.0101437	0.00962824	0.00910373	0.00852193	0.00727394	0.00767185	0.0076417	0.00844054	0.00747892	0.00648716	0.00665898	0.00628217	0.0066831	0.00735231	0.00741562	0.00905549	0.0108371	0.011865	0.0117112	0.0109365	0.0106351	0.0108793	0.0111114	0.0116449	0.0115123	0.0140294	0.0167334	0.0187199	0.0173513	0.0155366	0.0152261	0.0149699	0.0166339	0.0173815	0.0186023	0.0229462	0.0294454	0.0367646	0.0360954	0.0275312	0.0222077	0.0214751	0.0221986	0.0224609	0.0244112	0.0283873	0.0375483	0.0491149	0.0579564	0.0547881	0.0435441	0.035601	0.0329663	0.0329271	0.0347177	0.0406533	0.050794	0.0598133	0.0656433	0.0646575	0.060796	0.0564793	0.0523163	0.0531875	0.0539501	0.0593551	0.0714341	0.0870431	0.0985765	0.0967135	0.0828017	0.0757659	0.0720249	0.0762723	0.0804775	0.0890778	0.105549	0.133828	0.169215	0.193207	0.182539	0.140577	0.11298	0.109067	0.114128	0.124579	0.143203	0.17666	0.225667	0.29705	0.362889	0.374018	0.326191	0.294873	0.306389	0.360646	0.441136	0.539993	0.614734	0.635365	0.645288	0.663047	0.680087	0.68091	0.674689	0.696679	0.800468	0.857595	0.933735	0.989307	0.993548	0.960148	0.980987	1.0478	1.12973	1.25611	1.37792	1.47918	1.56368	1.63995	1.81553	2.04271	2.22819	2.28529	2.26509	2.24446	2.18777	2.10351	2.00161	1.89161	1.86547	1.81578	1.7921	1.74996	1.65358	1.5642	1.42948	1.31279	1.19775	1.09404	1.01878	0.950947	0.911397	0.875944	0.834221	0.791979	0.738728	0.68826	0.627572	0.566852	0.522334	0.487381	0.456003	0.431122	0.410822	0.390486	0.369608	0.351416	0.327158	0.297903	0.274607	0.252601	0.235123	0.222613	0.206808	0.197376	0.188923	0.181041	0.169592	0.155219	0.14493	0.132878	0.12325	0.113203	0.106028	0.102076	0.0961528	0.0921948	0.0880529	0.0811528	0.0757177	0.0715215	0.0664421	0.0612632	0.0581433	0.0552584	0.0540195	0.0506764	0.0487984	0.0463325	0.0438064	0.040816	0.0393631	0.0377624	0.0362159	0.0355045	0.0344163	0.0339822	0.0329995	0.03186	0.030603	0.0308803	0.0300966	0.0296233	0.0290204	0.0300091	0.0303347	0.030196	0.0316128	0.0310974	0.0320439	0.0331713	0.0338707	0.0337652	0.0344615	0.0355769	0.0367766	0.0391551	0.041024	0.0429623	0.0471133
fHCC-Nv	A004F10	0.0778632	0.000227198	1.91613e-05	1.36866e-05	1.91613e-05	2.73733e-05	1.09493e-05	1.09493e-05	1.36866e-05	8.21198e-06	1.36866e-05	1.91613e-05	2.73733e-06	8.21198e-06	1.36866e-05	8.21198e-06	8.21198e-06	1.6424e-05	1.91613e-05	2.18986e-05	3.01106e-05	2.18986e-05	4.10599e-05	2.46359e-05	3.83226e-05	3.83226e-05	4.10599e-05	6.56958e-05	4.92719e-05	4.37972e-05	3.83226e-05	0.0230921	0.0205518	0.0162077	0.0162269	0.0153728	0.0145708	0.0131337	0.0105989	0.0103772	0.0102759	0.00906602	0.00821472	0.00739626	0.00786708	0.00750301	0.00784244	0.00717179	0.00619183	0.00643819	0.00621099	0.00631501	0.00705956	0.00688438	0.00810796	0.00918099	0.0102814	0.010213	0.00929596	0.00916731	0.00979142	0.010254	0.00971751	0.010254	0.0119566	0.0137879	0.0150881	0.0143272	0.0127669	0.0129859	0.0130187	0.0139905	0.0146529	0.01511	0.0180828	0.0232618	0.0284463	0.0278468	0.0223174	0.0184742	0.0179322	0.0179158	0.0197799	0.0198675	0.0226486	0.0293742	0.0393901	0.0443638	0.0426859	0.033847	0.0282766	0.0267765	0.0265575	0.0276333	0.0339073	0.0409422	0.0479415	0.0526278	0.0511989	0.0506186	0.0460172	0.0431786	0.0436357	0.0440162	0.048656	0.0582558	0.0696513	0.0785749	0.0769107	0.0670782	0.0604593	0.0588881	0.0625506	0.0660243	0.072676	0.0878955	0.112912	0.146201	0.167522	0.15813	0.121879	0.0980319	0.0951741	0.0989708	0.108655	0.126588	0.157522	0.205902	0.277239	0.342204	0.351432	0.303096	0.275044	0.289609	0.342398	0.426081	0.523344	0.601152	0.624499	0.630037	0.649792	0.665211	0.665263	0.658201	0.68189	0.798544	0.859805	0.936981	1.00045	0.999015	0.971989	0.994523	1.05944	1.14755	1.28299	1.41462	1.52683	1.6182	1.69973	1.88649	2.13724	2.33805	2.38982	2.37266	2.34385	2.27689	2.18028	2.06004	1.95416	1.89777	1.84993	1.82654	1.78821	1.6884	1.58906	1.45373	1.33553	1.21081	1.10329	1.01655	0.950824	0.911349	0.876949	0.826451	0.783866	0.733935	0.672892	0.615132	0.552559	0.508215	0.467483	0.435968	0.410812	0.389196	0.371001	0.347662	0.329703	0.304073	0.27803	0.255335	0.235741	0.219336	0.204402	0.190742	0.179851	0.173317	0.164423	0.152026	0.141221	0.129733	0.119709	0.11142	0.103548	0.0951768	0.0915061	0.0855414	0.0815559	0.0786516	0.0711924	0.0681047	0.0631583	0.0593918	0.0555048	0.0515959	0.0497783	0.0481906	0.0460008	0.0431348	0.0415663	0.039527	0.0375397	0.0357632	0.0340003	0.0328014	0.0321034	0.0315696	0.0320514	0.0311836	0.0300832	0.0298423	0.0285421	0.0290485	0.0287748	0.0281972	0.0290047	0.0291525	0.0299327	0.0319336	0.0315395	0.0324921	0.0329711	0.0336062	0.0346381	0.0350049	0.0367842	0.0383636	0.0399239	0.0425052	0.0436439	0.0496222
fHCC-Nv	A005F1	0.0916794	0.000170203	3.25388e-05	5.00597e-06	1.50179e-05	2.25269e-05	2.25269e-05	2.25269e-05	0	1.00119e-05	1.25149e-05	1.00119e-05	1.00119e-05	2.00239e-05	1.00119e-05	1.75209e-05	2.75329e-05	2.75329e-05	4.25508e-05	2.75329e-05	4.00478e-05	4.00478e-05	4.75568e-05	4.75568e-05	4.00478e-05	6.50777e-05	7.50896e-05	7.75926e-05	8.25986e-05	4.75568e-05	7.50896e-05	0.0129755	0.0115012	0.0095564	0.00945128	0.00867535	0.00841254	0.00797952	0.00638011	0.00630002	0.00602469	0.00575937	0.00532886	0.00471563	0.00482326	0.00489084	0.00515866	0.00484829	0.00440025	0.00451038	0.00447534	0.0046105	0.00501348	0.00539394	0.0062825	0.00723363	0.00852017	0.00817976	0.00760407	0.00807213	0.00828238	0.00901826	0.00910837	0.00935366	0.0110307	0.013008	0.0145999	0.0143371	0.0137614	0.0139416	0.0136738	0.0152207	0.0165648	0.0173357	0.0195633	0.0235156	0.0301234	0.0304764	0.0257883	0.0224268	0.0217635	0.0227296	0.0248722	0.0257457	0.0278457	0.0347665	0.0453316	0.0549931	0.0549481	0.0458472	0.0409639	0.0405234	0.0428662	0.0456595	0.0521973	0.0597313	0.0692026	0.078316	0.0826261	0.0818652	0.0764988	0.0730522	0.0761834	0.0800105	0.0848538	0.0927682	0.105398	0.118647	0.118451	0.106527	0.101238	0.100342	0.106264	0.114922	0.122741	0.133079	0.159811	0.200282	0.2281	0.218771	0.185464	0.165605	0.168944	0.180873	0.199636	0.221149	0.260568	0.322472	0.406075	0.482526	0.49418	0.4629	0.453389	0.492758	0.5821	0.681951	0.782233	0.869217	0.922135	0.960161	0.992194	1.018	1.01851	1.02694	1.07117	1.22878	1.29062	1.36937	1.43625	1.4673	1.43074	1.49998	1.59641	1.72388	1.91447	2.05812	2.21957	2.37897	2.56364	2.88861	3.22314	3.47021	3.4612	3.27117	3.07112	2.81948	2.5811	2.33304	2.09958	1.93539	1.75801	1.62303	1.46476	1.29331	1.13456	0.971091	0.839204	0.731213	0.634392	0.565392	0.505003	0.461736	0.422462	0.38167	0.349329	0.309597	0.277694	0.245896	0.218688	0.198036	0.181459	0.166286	0.155879	0.145336	0.137251	0.128586	0.122196	0.111683	0.103065	0.0964626	0.0892265	0.082118	0.0769368	0.0710623	0.0688747	0.0641791	0.0613282	0.0572408	0.0537366	0.0478896	0.044438	0.0409714	0.0382156	0.0356926	0.0339831	0.0321409	0.0304388	0.0289996	0.026016	0.0248872	0.0228673	0.0219937	0.0203543	0.0191428	0.0189476	0.0182893	0.0178713	0.0174083	0.0168952	0.0161292	0.0154234	0.0155185	0.0148127	0.015063	0.0149478	0.0143997	0.0151781	0.0151681	0.0147476	0.0149078	0.0141068	0.0147952	0.0152307	0.0148753	0.015934	0.0153633	0.016382	0.0177962	0.0181216	0.0193656	0.0181617	0.0187449	0.0203593	0.0209125	0.0230625	0.021398	0.0238585	0.0260261	0.0280435	0.0318755
fHCC-Nv	A005F2	0.0914489	0.000198656	3.63736e-05	1.11919e-05	8.39391e-06	1.67878e-05	2.23838e-05	1.67878e-05	8.39391e-06	1.39899e-05	1.11919e-05	1.95858e-05	2.79797e-06	2.51817e-05	8.39391e-06	2.79797e-05	1.39899e-05	2.23838e-05	4.19696e-05	4.47675e-05	3.35756e-05	4.19696e-05	3.91716e-05	4.75655e-05	6.71513e-05	5.87574e-05	4.75655e-05	7.27472e-05	0.000100727	5.59594e-05	4.75655e-05	0.0118802	0.0106519	0.00851702	0.00869889	0.0077168	0.00794623	0.00696135	0.00569387	0.00580299	0.00577501	0.00545884	0.00498598	0.00456069	0.00451872	0.00461665	0.00526578	0.00463344	0.00419136	0.00437323	0.00458307	0.0048181	0.00504754	0.00533573	0.00663119	0.00729431	0.00814769	0.00820365	0.00803297	0.00832676	0.00862894	0.00915776	0.0093788	0.0100279	0.011259	0.0132624	0.0151006	0.0146502	0.014099	0.0139451	0.0146474	0.0158421	0.0172747	0.0180077	0.0202937	0.0249467	0.0313009	0.0320368	0.0263988	0.0235673	0.0228118	0.0239226	0.0256854	0.026522	0.0296781	0.035565	0.0462728	0.0545184	0.0552543	0.0461553	0.0411861	0.0400306	0.0429516	0.0464323	0.0513987	0.0602263	0.0698737	0.078595	0.0814769	0.0805312	0.0752626	0.0713342	0.0733628	0.0770729	0.0830717	0.0925541	0.105016	0.117551	0.118765	0.10773	0.0992804	0.0983179	0.104244	0.112162	0.119683	0.133539	0.161628	0.20222	0.229962	0.219646	0.183331	0.160839	0.163919	0.17395	0.18811	0.208536	0.248829	0.308213	0.390602	0.459326	0.469972	0.430445	0.420641	0.458243	0.538192	0.631096	0.723376	0.803555	0.85424	0.892799	0.928529	0.950476	0.95354	0.967815	1.00833	1.13218	1.18989	1.25466	1.32459	1.3537	1.33491	1.39791	1.4858	1.61231	1.78628	1.9262	2.06961	2.21821	2.4052	2.72162	3.08235	3.33847	3.33994	3.19223	3.01643	2.79583	2.60195	2.37147	2.16988	2.02861	1.88482	1.76096	1.61649	1.44593	1.28183	1.1095	0.974695	0.846447	0.743563	0.668385	0.598192	0.550968	0.506184	0.460132	0.420398	0.373744	0.334299	0.297945	0.259708	0.236493	0.215287	0.198236	0.183119	0.171289	0.162842	0.148693	0.138541	0.128069	0.117823	0.108049	0.0994958	0.0927303	0.086046	0.079177	0.0764769	0.0714182	0.0674059	0.0627585	0.0576186	0.0527026	0.0489057	0.0450865	0.0420255	0.0382986	0.0368269	0.0338107	0.0326663	0.0310603	0.0282203	0.0267178	0.0249915	0.0232343	0.0221879	0.0203021	0.0202517	0.0191661	0.018794	0.0183575	0.017367	0.0169977	0.0162534	0.0154196	0.0150587	0.0153497	0.0145103	0.0146502	0.015193	0.0149831	0.0150363	0.0148236	0.0144851	0.0145019	0.0149104	0.0144851	0.0158197	0.015179	0.0158561	0.0169109	0.0165444	0.018405	0.0172551	0.0182707	0.0188919	0.0198628	0.0213877	0.0201874	0.0226244	0.0243367	0.0262981	0.0291073
fHCC-Nv	A005F3	0.106408	0.000188483	3.62468e-05	2.17481e-05	2.17481e-05	1.44987e-05	2.89974e-05	7.24935e-06	9.6658e-06	4.8329e-06	2.89974e-05	1.69152e-05	2.41645e-06	1.20823e-05	1.20823e-05	2.41645e-05	2.6581e-05	1.20823e-05	3.14139e-05	1.69152e-05	3.38303e-05	3.86632e-05	3.62468e-05	2.6581e-05	4.10797e-05	4.8329e-05	7.491e-05	5.07455e-05	6.76606e-05	2.89974e-05	4.8329e-05	0.019624	0.0166783	0.0138608	0.0145664	0.0129546	0.0124351	0.0111568	0.00910277	0.00924293	0.00887563	0.00837784	0.00778339	0.00673948	0.00713336	0.00704879	0.00695455	0.00627311	0.00570766	0.00572216	0.0058019	0.00617887	0.00667424	0.00684097	0.0080057	0.00912935	0.0100186	0.00988329	0.00948215	0.00934683	0.00982287	0.0103811	0.0107484	0.0113114	0.0127299	0.0145301	0.0159582	0.0151729	0.0143441	0.0141725	0.01439	0.0159437	0.0163932	0.0169683	0.0207525	0.026552	0.031641	0.0316265	0.0257231	0.0211633	0.0201194	0.0199164	0.0212019	0.0220163	0.0257207	0.0321436	0.042184	0.0489356	0.04794	0.0382621	0.0321702	0.0295435	0.0299471	0.0321412	0.0375444	0.0450741	0.0524007	0.0573134	0.0570403	0.0552038	0.0501365	0.0471111	0.0476887	0.0498296	0.0546698	0.064077	0.0771283	0.0857937	0.0848029	0.0736486	0.0654955	0.0647681	0.068591	0.0725298	0.0799821	0.0943914	0.122437	0.157415	0.179419	0.169123	0.130674	0.107679	0.102711	0.108796	0.118694	0.137566	0.170809	0.224024	0.292548	0.363181	0.369463	0.324094	0.292446	0.305203	0.362025	0.444803	0.548631	0.624387	0.6478	0.659836	0.68164	0.702977	0.704197	0.704818	0.732306	0.847297	0.913887	0.991402	1.06005	1.06136	1.02577	1.05219	1.12193	1.21124	1.36042	1.49395	1.6102	1.68793	1.7698	1.95404	2.21923	2.43962	2.51636	2.5175	2.49239	2.41748	2.31275	2.18854	2.07394	2.04489	2.002	1.98365	1.93252	1.81969	1.70517	1.54971	1.406	1.27435	1.15377	1.06341	0.991124	0.946558	0.900752	0.842099	0.800761	0.731701	0.664348	0.597368	0.53255	0.486768	0.443221	0.411551	0.386975	0.365295	0.346174	0.322901	0.301542	0.277452	0.250441	0.230517	0.209816	0.19558	0.181865	0.169442	0.157451	0.151055	0.14108	0.132298	0.120552	0.110683	0.101387	0.09407	0.0877268	0.0814634	0.0767513	0.0731919	0.0690283	0.0646473	0.0607351	0.0559143	0.0531813	0.0492062	0.0470072	0.0433197	0.0421792	0.0403644	0.039219	0.0374357	0.035012	0.0345069	0.0325544	0.0319237	0.0295387	0.028432	0.0282097	0.0283522	0.028676	0.0279028	0.0271392	0.026767	0.0261508	0.0260832	0.0258995	0.0258874	0.0265012	0.026088	0.0274267	0.0282242	0.028618	0.0295822	0.0298625	0.0305609	0.0307107	0.0316579	0.0332431	0.0336322	0.035662	0.0376145	0.0394461	0.0437668
fHCC-Nv	A005F4	0.123212	0.00027428	2.35097e-05	1.82854e-05	7.83658e-06	1.56732e-05	2.87341e-05	1.04488e-05	1.56732e-05	7.83658e-06	1.04488e-05	1.04488e-05	7.83658e-06	7.83658e-06	1.04488e-05	1.56732e-05	7.83658e-06	7.83658e-06	3.13463e-05	3.39585e-05	2.87341e-05	4.17951e-05	2.35097e-05	2.87341e-05	3.13463e-05	3.65707e-05	5.22439e-05	4.96317e-05	5.74683e-05	1.82854e-05	2.61219e-05	0.0236978	0.0200825	0.0162557	0.016914	0.01589	0.0154772	0.0135965	0.0107727	0.0108563	0.0106421	0.0101823	0.00931247	0.00795935	0.00833551	0.00851314	0.00919231	0.0079698	0.00683872	0.00712868	0.00739512	0.00791233	0.00848179	0.00875085	0.0102607	0.0116086	0.0131341	0.0127423	0.0120762	0.0120918	0.0124027	0.0130061	0.013074	0.0138603	0.0159762	0.0180424	0.0195706	0.0191082	0.017345	0.0177054	0.0178831	0.0192048	0.0201061	0.0205971	0.025286	0.0319471	0.0378585	0.0367431	0.0291286	0.0249909	0.023528	0.0240296	0.0250849	0.025751	0.0302309	0.0386788	0.0499896	0.0572645	0.0541064	0.04319	0.0359307	0.033086	0.0334126	0.0349433	0.0417611	0.0502769	0.0588266	0.0633614	0.0622094	0.0595528	0.0540646	0.0500731	0.0502194	0.0518938	0.0577007	0.0685622	0.0851889	0.0960347	0.0939005	0.0793036	0.0707304	0.0696986	0.0727705	0.0769265	0.0847631	0.101923	0.131955	0.167643	0.19267	0.179338	0.137603	0.111149	0.1057	0.109926	0.119184	0.137305	0.171522	0.217828	0.287736	0.351567	0.357022	0.310363	0.273191	0.284585	0.330706	0.410718	0.502573	0.567525	0.588331	0.601063	0.618053	0.634904	0.635019	0.627786	0.655713	0.759764	0.814785	0.878332	0.935453	0.938697	0.902215	0.925701	0.983177	1.06104	1.18432	1.29877	1.40587	1.47354	1.54093	1.70245	1.91582	2.10823	2.17146	2.17818	2.17544	2.11529	2.05151	1.95125	1.87142	1.85998	1.83029	1.82236	1.78582	1.70732	1.61743	1.49011	1.37453	1.25846	1.15713	1.0835	1.01763	0.979458	0.947372	0.899026	0.86462	0.804697	0.747949	0.682618	0.617308	0.572658	0.53306	0.501131	0.475088	0.449749	0.430628	0.408861	0.387845	0.360459	0.328306	0.303208	0.28353	0.264795	0.247106	0.229688	0.220723	0.209749	0.199896	0.186257	0.17363	0.160545	0.148636	0.139295	0.127924	0.12003	0.114511	0.109746	0.104166	0.0980252	0.0917455	0.0855258	0.0808944	0.0744998	0.07014	0.0666867	0.0644846	0.0611567	0.0594614	0.0567029	0.0540802	0.0509979	0.0486181	0.0470691	0.0441539	0.0426832	0.04185	0.0412152	0.0409723	0.0405752	0.0381485	0.0378637	0.0376051	0.0370644	0.0361057	0.0357583	0.0358053	0.0362729	0.0370252	0.0380283	0.0380022	0.0396218	0.0393605	0.0402879	0.0408887	0.0411316	0.0424952	0.0441121	0.0453216	0.0474061	0.0491798	0.0527245
fHCC-Nv	A005F5	0.143879	0.000310444	7.42942e-05	2.38803e-05	1.32668e-05	2.65336e-05	1.06135e-05	1.32668e-05	7.96009e-06	2.65336e-06	2.65336e-06	5.30673e-06	2.65336e-06	2.65336e-06	2.65336e-06	1.06135e-05	1.06135e-05	1.59202e-05	1.06135e-05	1.32668e-05	3.18404e-05	2.9187e-05	2.12269e-05	3.44937e-05	2.12269e-05	4.77606e-05	3.71471e-05	5.57207e-05	2.9187e-05	5.57207e-05	4.51072e-05	0.0290358	0.0250531	0.0195394	0.0204893	0.019282	0.0193908	0.0162784	0.0128502	0.0130466	0.0124761	0.0121683	0.0109292	0.00909043	0.00985725	0.00977234	0.00996604	0.00912492	0.00751698	0.00777436	0.00767353	0.00816175	0.0087959	0.00886489	0.0102818	0.0114254	0.0122983	0.0122532	0.0119295	0.0121789	0.0120038	0.0126619	0.0132695	0.0128635	0.0149331	0.0168834	0.0191201	0.0177484	0.0161723	0.0165145	0.0167188	0.0178014	0.0185046	0.0191971	0.0235513	0.0286059	0.033634	0.0332652	0.0265363	0.0220574	0.0217125	0.0219725	0.0225297	0.0235964	0.0269927	0.0337216	0.0442793	0.0513824	0.0478455	0.0387657	0.0326311	0.0304925	0.0296752	0.0322808	0.037492	0.0463224	0.053529	0.0572994	0.0551794	0.0532583	0.0490209	0.045813	0.0459297	0.0473519	0.0520988	0.061566	0.0752468	0.0842311	0.0828619	0.0709191	0.0616562	0.0613697	0.0628954	0.0665809	0.074801	0.088702	0.114286	0.14663	0.165567	0.154468	0.117714	0.0954601	0.0891371	0.0943828	0.103471	0.118932	0.146421	0.188516	0.249809	0.305171	0.3112	0.267236	0.236088	0.246097	0.290191	0.36047	0.449427	0.511571	0.52825	0.530946	0.5503	0.5705	0.569295	0.562107	0.589763	0.693961	0.75017	0.821251	0.87301	0.874971	0.84118	0.856657	0.914912	0.988036	1.11359	1.23301	1.34158	1.40362	1.46446	1.6229	1.83263	2.0294	2.10482	2.12013	2.12571	2.07987	2.01658	1.9253	1.84399	1.83786	1.82226	1.82739	1.80015	1.726	1.64652	1.51705	1.40319	1.2877	1.18124	1.10803	1.04209	1.01121	0.978298	0.935433	0.89978	0.839047	0.776897	0.707867	0.63879	0.588673	0.547121	0.512046	0.485653	0.463179	0.442685	0.418693	0.395511	0.370744	0.336577	0.309857	0.28395	0.267082	0.247922	0.233228	0.221508	0.212192	0.200348	0.187317	0.172363	0.159067	0.146272	0.137182	0.125785	0.118412	0.112102	0.107939	0.102428	0.0963304	0.090615	0.0847034	0.0788235	0.073944	0.0695075	0.0650101	0.0632589	0.0611945	0.0578433	0.0553359	0.0520351	0.05	0.0482408	0.0454681	0.0434488	0.0409149	0.0406655	0.041029	0.0400207	0.0389806	0.0382376	0.0373355	0.0362237	0.0366562	0.0363086	0.0350165	0.0361176	0.0370993	0.0370171	0.0386861	0.0385879	0.0390761	0.0396147	0.0417162	0.0422256	0.0425838	0.0457307	0.0450462	0.0485539	0.0503741	0.0520272	0.0583661
fHCC-Nv	A005F6	0.0980447	0.000203013	3.20547e-05	2.13698e-05	5.34245e-05	2.13698e-05	1.06849e-05	2.13698e-05	0	0	2.13698e-05	2.13698e-05	1.06849e-05	0	2.13698e-05	0	1.06849e-05	3.20547e-05	1.06849e-05	1.06849e-05	2.13698e-05	4.27396e-05	6.41094e-05	5.34245e-05	5.34245e-05	9.61641e-05	4.27396e-05	9.61641e-05	9.61641e-05	3.20547e-05	3.20547e-05	0.0242334	0.0213484	0.0166471	0.0170745	0.0160915	0.0149268	0.0144674	0.0110054	0.0107597	0.0111337	0.00986216	0.00876162	0.00755423	0.00779998	0.00735121	0.00773587	0.00720162	0.00567368	0.00588738	0.00631478	0.0063682	0.00708409	0.00703067	0.00803505	0.00893258	0.00928518	0.0103323	0.00923176	0.00947751	0.00975532	0.0100652	0.0101293	0.0101934	0.0128433	0.014446	0.0158991	0.0142216	0.0136446	0.013089	0.0134096	0.0141468	0.0152153	0.0156534	0.0194572	0.0250347	0.0303344	0.0297468	0.0233999	0.0201838	0.0189871	0.0187306	0.0195854	0.0205364	0.0247676	0.0314457	0.0408163	0.047441	0.044727	0.0367561	0.0313068	0.0286035	0.0285821	0.0313816	0.0362432	0.0456245	0.0511166	0.0564056	0.056427	0.0517256	0.0486056	0.0458275	0.0473448	0.0475799	0.0534245	0.0634897	0.0780425	0.0886099	0.0860455	0.0749225	0.0652634	0.0631585	0.0681697	0.0729886	0.0810557	0.0940485	0.122705	0.155968	0.179378	0.166984	0.129351	0.107426	0.102244	0.107896	0.117993	0.135805	0.167774	0.217641	0.286473	0.349706	0.356897	0.312854	0.278577	0.285661	0.337985	0.418837	0.516391	0.591388	0.605599	0.613634	0.623603	0.641949	0.642152	0.634811	0.65101	0.75522	0.808783	0.878032	0.942451	0.944834	0.905439	0.918485	0.974933	1.04983	1.17958	1.30093	1.40404	1.48005	1.54031	1.68823	1.89585	2.06469	2.14321	2.13895	2.15028	2.09127	2.02735	1.92789	1.83181	1.82238	1.78445	1.77829	1.73867	1.65542	1.57898	1.45673	1.33859	1.23556	1.13142	1.06543	0.996741	0.965434	0.934138	0.886473	0.850497	0.79641	0.74025	0.680553	0.619927	0.568394	0.529052	0.494465	0.472262	0.449151	0.429939	0.408291	0.386366	0.363073	0.329383	0.304391	0.279998	0.260936	0.243733	0.230484	0.219617	0.20843	0.199744	0.184421	0.173833	0.155861	0.145464	0.133775	0.128443	0.11716	0.11092	0.104744	0.1	0.0948819	0.0901592	0.0828507	0.0772839	0.0710332	0.0661502	0.0637354	0.0604338	0.0575489	0.0588845	0.0542793	0.0521637	0.0498344	0.0459878	0.0442782	0.0432845	0.0403782	0.0403782	0.0392456	0.0395235	0.0375361	0.0362325	0.0376002	0.0353563	0.0345015	0.0362004	0.0348969	0.0356021	0.0356021	0.0358158	0.0376536	0.0370232	0.0394273	0.0391495	0.0401752	0.0418421	0.040795	0.042996	0.0453574	0.0474517	0.0495886	0.0541831	0.0572604
fHCC-Nv	A005F7	0.124798	0.000255874	2.49633e-05	1.87225e-05	9.36125e-06	1.87225e-05	3.12042e-06	0	3.12042e-06	6.24083e-06	9.36125e-06	1.24817e-05	2.18429e-05	1.56021e-05	1.24817e-05	9.36125e-06	9.36125e-06	1.56021e-05	9.36125e-06	1.87225e-05	3.7445e-05	3.7445e-05	2.80838e-05	4.36858e-05	2.80838e-05	3.43246e-05	3.43246e-05	6.24083e-05	5.92879e-05	4.36858e-05	2.80838e-05	0.0247355	0.0214841	0.0170125	0.0174993	0.0161326	0.0154242	0.0141761	0.0108528	0.0113802	0.0108216	0.0103723	0.00914282	0.00783225	0.00830655	0.00862171	0.0086654	0.0077636	0.00652167	0.0073205	0.0067557	0.00734234	0.00802259	0.00845633	0.0094455	0.0109215	0.0116579	0.0117609	0.0111087	0.0113552	0.0113802	0.0125066	0.0125472	0.0131557	0.0150467	0.0169189	0.0188504	0.0176709	0.0155958	0.0160951	0.017206	0.018036	0.0189128	0.0190158	0.0231566	0.0292383	0.0354916	0.0354573	0.0283677	0.0238181	0.0220114	0.0224171	0.0234999	0.0244734	0.0284426	0.035345	0.0477049	0.0543077	0.0519019	0.0418261	0.0356164	0.0327207	0.0323837	0.0347209	0.0413518	0.0505289	0.0586326	0.0644491	0.0626486	0.0603457	0.0550972	0.0531282	0.0516523	0.0528255	0.0589728	0.0698006	0.0850657	0.096268	0.0945923	0.0803102	0.0718195	0.0707211	0.0743845	0.0788342	0.0861547	0.101878	0.130318	0.163803	0.188863	0.175932	0.13811	0.113084	0.108753	0.113742	0.125622	0.145215	0.177118	0.229301	0.298471	0.365366	0.371058	0.326611	0.292087	0.303173	0.352295	0.432159	0.528224	0.596905	0.615786	0.625537	0.641233	0.65935	0.655188	0.648763	0.670453	0.769407	0.828418	0.899919	0.949431	0.956295	0.919968	0.937535	0.997919	1.07166	1.19736	1.31868	1.42103	1.49858	1.56075	1.71654	1.92817	2.11024	2.17957	2.18461	2.17682	2.12206	2.0428	1.94184	1.8618	1.84026	1.80824	1.80117	1.76585	1.67442	1.58547	1.45322	1.3422	1.22404	1.12725	1.05459	0.989612	0.953381	0.919524	0.874413	0.839027	0.780036	0.722121	0.660021	0.595017	0.551206	0.512007	0.48011	0.456373	0.435751	0.416725	0.392293	0.369894	0.346912	0.316532	0.293169	0.270652	0.251618	0.235891	0.219562	0.211196	0.199239	0.190483	0.177439	0.163603	0.151896	0.139021	0.130761	0.119927	0.112622	0.107267	0.10157	0.0969389	0.0920055	0.083777	0.0798796	0.0746279	0.0687677	0.0662433	0.0610666	0.0580834	0.0577714	0.0546759	0.0511655	0.0500047	0.0478859	0.0447249	0.0424938	0.0412301	0.0405217	0.0389116	0.0392424	0.0388898	0.0381003	0.0355041	0.0365058	0.0351453	0.0345368	0.0353574	0.0341311	0.034802	0.0351577	0.0366462	0.0370893	0.0371486	0.0389428	0.0385496	0.0394452	0.0401691	0.0412894	0.0426062	0.0433738	0.0469779	0.0477517	0.04978	0.0550473
fHCC-Nv	B044F1	0.107971	0.000246642	8.22141e-05	4.69795e-05	4.69795e-05	1.17449e-05	5.87244e-05	1.17449e-05	1.17449e-05	1.17449e-05	3.52346e-05	3.52346e-05	0	2.34897e-05	0	4.69795e-05	1.17449e-05	0	2.34897e-05	2.34897e-05	7.04692e-05	3.52346e-05	9.3959e-05	4.69795e-05	4.69795e-05	5.87244e-05	5.87244e-05	8.22141e-05	0.000105704	9.3959e-05	9.3959e-05	0.0120855	0.00990093	0.00866772	0.00810396	0.00808047	0.00710565	0.00690599	0.00555533	0.00574324	0.0050503	0.00475667	0.00455701	0.00401675	0.00443956	0.00404024	0.0042399	0.00395802	0.00358219	0.00385232	0.00364091	0.00364091	0.00378185	0.00412245	0.00461574	0.00523821	0.00570801	0.00618955	0.00561405	0.00566103	0.0059664	0.00548486	0.00643619	0.00678854	0.00728182	0.00823316	0.00918449	0.00894959	0.00867946	0.00797477	0.00890261	0.00903181	0.00974825	0.00927845	0.0122734	0.0151039	0.0175351	0.0177935	0.0142113	0.0129781	0.0122734	0.0121559	0.0126492	0.0126962	0.0154915	0.0177348	0.0249579	0.0276122	0.0266021	0.0221978	0.0191089	0.018874	0.0181106	0.0190619	0.0237716	0.0295384	0.0327095	0.0355282	0.0363974	0.0342363	0.0323571	0.0298085	0.0299377	0.0335316	0.0348353	0.041154	0.0492815	0.0567982	0.057174	0.0490701	0.0449476	0.0444309	0.0467563	0.0520533	0.0544962	0.0653837	0.0859255	0.113538	0.130744	0.120502	0.09336	0.0781974	0.0755195	0.0822963	0.0903181	0.107865	0.131625	0.177148	0.238562	0.289899	0.292964	0.255568	0.230505	0.248733	0.302207	0.376623	0.46552	0.53256	0.565727	0.578459	0.603146	0.622713	0.622631	0.633107	0.659169	0.712209	0.811688	0.892317	0.963737	0.991373	0.973568	0.99923	1.0666	1.16764	1.3175	1.46281	1.58862	1.67969	1.77257	1.95471	2.22124	2.43512	2.51773	2.5469	2.52682	2.4683	2.36604	2.26375	2.15587	2.12358	2.07255	2.04879	2.0051	1.90381	1.78297	1.63938	1.48506	1.35506	1.22659	1.14552	1.06351	1.00938	0.966685	0.921562	0.873595	0.806556	0.739422	0.6721	0.606141	0.550447	0.503597	0.467892	0.439611	0.413067	0.398879	0.373252	0.348224	0.321469	0.289382	0.263531	0.24535	0.225572	0.208013	0.192968	0.18147	0.172203	0.161116	0.15293	0.138214	0.127596	0.116345	0.106714	0.0979522	0.0896721	0.0858785	0.0800413	0.0762125	0.0723954	0.0660414	0.061919	0.0572915	0.050914	0.0496808	0.0469912	0.0432446	0.0416708	0.0395098	0.0372312	0.0359276	0.0337665	0.0308303	0.0303957	0.0282112	0.02753	0.0256508	0.0259209	0.02578	0.0250048	0.0246525	0.0233018	0.0226324	0.0221039	0.0228203	0.0216223	0.0213757	0.021681	0.0219159	0.0219512	0.0221508	0.0226559	0.0233371	0.0237481	0.0234193	0.0232196	0.0233723	0.0250518	0.0254746	0.0252632	0.0265904	0.0272833
fHCC-Nv	B046F1	0.0944308	0.000211628	4.45534e-05	4.45534e-05	3.3415e-05	4.45534e-05	4.45534e-05	0	2.22767e-05	2.22767e-05	1.11383e-05	3.3415e-05	1.11383e-05	1.11383e-05	4.45534e-05	5.56917e-05	2.22767e-05	1.11383e-05	2.22767e-05	3.3415e-05	3.3415e-05	6.683e-05	4.45534e-05	7.79684e-05	5.56917e-05	6.683e-05	0.00013366	5.56917e-05	0.000111383	0.000100245	0.000144798	0.0157273	0.0135776	0.0109044	0.0117287	0.0105926	0.0107262	0.00858766	0.00679439	0.00696146	0.00716195	0.00608153	0.00618178	0.0054912	0.00621519	0.00661617	0.00627088	0.00590332	0.00581421	0.00568055	0.00554689	0.00551348	0.00641568	0.00706171	0.00835375	0.0100579	0.0104366	0.0108933	0.0107374	0.0105369	0.00986857	0.0108042	0.010626	0.0114725	0.0128202	0.0141457	0.0152261	0.0151816	0.0148251	0.0142014	0.0145021	0.0151593	0.015616	0.0163956	0.0191468	0.0232791	0.0290599	0.0287369	0.0223769	0.0189686	0.0185899	0.0182446	0.0197594	0.0205502	0.0225997	0.0302517	0.0382602	0.0448095	0.0440744	0.0349076	0.029951	0.0278236	0.0272778	0.0293718	0.0329027	0.041947	0.0489307	0.0533081	0.0514925	0.050323	0.0460348	0.0448541	0.0439407	0.0435955	0.0476498	0.0563823	0.0685231	0.0778124	0.0754288	0.0668857	0.0605146	0.0589329	0.0620405	0.0615839	0.0699376	0.0842058	0.106772	0.13777	0.15401	0.142303	0.117587	0.095088	0.0902428	0.0968479	0.104867	0.120517	0.147505	0.194442	0.254199	0.309724	0.309456	0.271452	0.242793	0.248519	0.287024	0.356215	0.447594	0.515059	0.541847	0.549131	0.570105	0.589174	0.590588	0.585075	0.595734	0.638661	0.735676	0.812163	0.883137	0.90616	0.890399	0.897104	0.94423	1.01415	1.13346	1.2578	1.36763	1.45358	1.52115	1.67512	1.87923	2.0396	2.09668	2.11866	2.13896	2.12853	2.0855	1.9941	1.91958	1.91736	1.8903	1.87068	1.84828	1.78386	1.69866	1.59834	1.48284	1.37697	1.26861	1.19181	1.13966	1.10285	1.06657	1.01069	0.978202	0.927389	0.863377	0.795756	0.724939	0.665928	0.632212	0.591824	0.572121	0.541691	0.510503	0.488839	0.46497	0.435955	0.398496	0.367832	0.341602	0.318311	0.298418	0.280842	0.268044	0.254823	0.242181	0.227601	0.209791	0.191134	0.180341	0.164669	0.152395	0.142816	0.13474	0.12955	0.122065	0.117398	0.106516	0.0996547	0.0938071	0.0876364	0.0825574	0.0764536	0.0712854	0.0687681	0.0650033	0.0624527	0.0582869	0.0543217	0.0528291	0.0513812	0.0469481	0.0451548	0.0444531	0.0447538	0.0422032	0.0414235	0.039452	0.0370795	0.0381154	0.0366897	0.0361662	0.0354756	0.0345623	0.0349187	0.0350078	0.0352417	0.0361996	0.0354422	0.0359434	0.0368568	0.0374025	0.0367231	0.0383827	0.0385609	0.0393072	0.03953	0.0405881	0.0433838
fHCC-Hi	B047F1	0	0	0	0	0	0	0	0	0	0	0	0	0	0	0	0	0	0	0	0	0	0	0	0	0	0	0	0	0	0	0	0.0244612	0.0196659	0.0163973	0.0160471	0.015176	0.0148527	0.0125898	0.0100216	0.0101922	0.00971624	0.00952766	0.00859375	0.00729167	0.0077676	0.0074533	0.00730963	0.00709411	0.00585489	0.0060255	0.00571121	0.00632184	0.00693247	0.00668103	0.00831537	0.00960848	0.011162	0.0100665	0.00891703	0.00986889	0.0102999	0.0104526	0.0107669	0.0110273	0.0133531	0.0156879	0.0175287	0.0161009	0.0142062	0.0146642	0.0153376	0.015616	0.0168552	0.0184716	0.0219917	0.0293193	0.0359914	0.0364314	0.0278197	0.0230603	0.0222611	0.0226293	0.0239494	0.0249731	0.0295259	0.0396372	0.0536009	0.0607489	0.0578484	0.0457705	0.0381106	0.035255	0.034384	0.0373384	0.0437769	0.0568786	0.0681124	0.0729705	0.073231	0.0678161	0.0618983	0.0582795	0.057139	0.0599407	0.0676096	0.0792654	0.100251	0.112814	0.111333	0.0966236	0.0864314	0.0845187	0.0882094	0.0954292	0.105092	0.123716	0.157112	0.202011	0.228044	0.212231	0.206852	0.181187	0.175862	0.184402	0.202371	0.211306	0.255415	0.312078	0.396929	0.474318	0.478942	0.426976	0.38636	0.396507	0.450736	0.533217	0.643094	0.721785	0.750736	0.769846	0.788587	0.822126	0.826105	0.819109	0.847495	0.875539	0.930451	0.990544	1.04729	1.05793	1.03429	1.04948	1.10597	1.1697	1.29223	1.41307	1.53113	1.60005	1.69225	1.86277	2.09502	2.26305	2.3289	2.31217	2.29452	2.22815	2.14203	2.02972	1.92339	1.88437	1.84359	1.81527	1.74133	1.64502	1.52828	1.39318	1.26393	1.14545	1.04094	0.962473	0.897764	0.850647	0.810991	0.766397	0.719783	0.661099	0.60907	0.546704	0.494522	0.453098	0.41831	0.392457	0.369639	0.353529	0.334222	0.313569	0.298015	0.278682	0.250602	0.233082	0.218337	0.204634	0.191909	0.182768	0.177811	0.170214	0.16602	0.156322	0.147099	0.141191
fHCC-Nv	B049F1	0.0971544	0.000208218	5.55247e-05	4.16435e-05	2.77624e-05	4.16435e-05	2.77624e-05	1.38812e-05	0	0	5.55247e-05	0	4.16435e-05	1.38812e-05	2.77624e-05	1.38812e-05	1.38812e-05	6.94059e-05	4.16435e-05	2.77624e-05	6.94059e-05	4.16435e-05	6.94059e-05	5.55247e-05	4.16435e-05	2.77624e-05	8.32871e-05	5.55247e-05	8.32871e-05	5.55247e-05	5.55247e-05	0.0125486	0.010633	0.00893948	0.00934203	0.00846752	0.00709328	0.00657968	0.00570516	0.00542754	0.00495558	0.00466408	0.00417823	0.00401166	0.0038312	0.0038312	0.00462243	0.00385897	0.00370627	0.0040533	0.00333148	0.00347029	0.00402554	0.00444198	0.00444198	0.00588562	0.00610772	0.00638534	0.0052332	0.00603831	0.00566352	0.00623265	0.00613548	0.00673237	0.00777346	0.00850916	0.00939756	0.0082593	0.0087035	0.00866185	0.00949473	0.00932815	0.00996669	0.0104248	0.0115908	0.0166574	0.0196557	0.0191838	0.0140478	0.0117712	0.0120489	0.012729	0.0131177	0.0138395	0.0162826	0.0210577	0.0292476	0.0336202	0.0311355	0.025583	0.0214881	0.0197807	0.0206274	0.0224042	0.0258606	0.0312326	0.0372848	0.0422543	0.0417407	0.0400194	0.0377013	0.0341338	0.0343004	0.0353831	0.0400194	0.0481677	0.0589672	0.0678928	0.0685453	0.0605358	0.0511799	0.0510133	0.0539561	0.0593004	0.0651027	0.0797335	0.10558	0.14138	0.163506	0.150222	0.115436	0.0942671	0.0889645	0.0955997	0.106024	0.12879	0.162687	0.219323	0.301569	0.371988	0.369878	0.325111	0.294461	0.310466	0.37389	0.461563	0.559897	0.63201	0.650625	0.655483	0.67661	0.688007	0.682912	0.687271	0.721488	0.784273	0.87357	0.965658	1.03683	1.04407	1.03798	1.06302	1.14847	1.24163	1.39464	1.5367	1.67489	1.76634	1.88903	2.10924	2.39611	2.61191	2.63587	2.59815	2.54132	2.4393	2.30074	2.15454	2.0298	1.95782	1.90537	1.87135	1.81979	1.71387	1.60412	1.45689	1.32186	1.19646	1.08841	1.00775	0.93827	0.895364	0.848306	0.805913	0.767088	0.714145	0.651527	0.592907	0.535827	0.488659	0.449139	0.417712	0.397002	0.372501	0.350416	0.332426	0.310022	0.292601	0.263104	0.241158	0.223376	0.206871	0.19342	0.181011	0.172029	0.159939	0.150278	0.142934	0.13369	0.123293	0.115144	0.105261	0.097085	0.0906163	0.0867296	0.0806635	0.0775125	0.0751943	0.0691699	0.0645336	0.0604664	0.0572599	0.0529845	0.0508606	0.0460577	0.0468073	0.0437951	0.0425875	0.0397557	0.0372987	0.037271	0.035286	0.0327318	0.0319406	0.0308717	0.030136	0.0292476	0.0302471	0.0287479	0.0266657	0.0275958	0.0264992	0.0261938	0.0267074	0.0257773	0.0260689	0.0262077	0.0256524	0.0262771	0.0268878	0.0262493	0.0266102	0.0260827	0.0261383	0.0280539	0.028387	0.0281788	0.0291921	0.0313298	0.0317185
fHCC-Hi	B051F1	0	0	0	0	0	0	0	0	0	0	0	0	0	0	0	0	0	0	0	0	0	0	0	0	0	0	0	0	0	0	0	0.0144184	0.0120249	0.00937411	0.00952415	0.00886682	0.00862389	0.00740926	0.00604458	0.00648757	0.00584453	0.00592312	0.00487997	0.00441555	0.00467991	0.00485139	0.00447271	0.00422978	0.00351529	0.00382967	0.00362961	0.00380823	0.00395113	0.003994	0.00500857	0.00535153	0.00603029	0.00590883	0.00567305	0.00558731	0.00568734	0.006016	0.00623035	0.00653044	0.00832381	0.00946699	0.0103387	0.00990283	0.00906688	0.00885253	0.00890969	0.00915262	0.0101958	0.0107459	0.0128823	0.0179266	0.0242641	0.024164	0.0182695	0.0143112	0.0132395	0.0145041	0.0152329	0.0162904	0.0196771	0.0265647	0.0381538	0.0460203	0.0447271	0.0350029	0.0287082	0.0264576	0.0273292	0.0302801	0.0355387	0.0456488	0.0541798	0.0601029	0.0628108	0.0583667	0.0538011	0.0484781	0.0505216	0.0551943	0.0602744	0.071006	0.0865533	0.100171	0.0998285	0.0850815	0.0760146	0.0743284	0.0820091	0.0853601	0.0955416	0.113482	0.149264	0.199157	0.233574	0.215819	0.198028	0.164847	0.159396	0.166555	0.185989	0.205051	0.249986	0.320406	0.415469	0.503351	0.510231	0.447256	0.416476	0.439075	0.512975	0.614911	0.7243	0.803908	0.828201	0.839897	0.860246	0.874457	0.88043	0.874178	0.911575	0.966262	1.04052	1.11624	1.19132	1.19819	1.19635	1.23955	1.31745	1.40603	1.54321	1.66881	1.76642	1.86867	1.94936	2.13933	2.38933	2.54253	2.55549	2.48684	2.41901	2.31993	2.19849	2.06278	1.94957	1.89113	1.8112	1.77354	1.70796	1.61922	1.51096	1.37494	1.26379	1.14378	1.04097	0.96439	0.892276	0.850557	0.806773	0.75996	0.711146	0.657531	0.598907	0.541626	0.483774	0.445713	0.401622	0.372764	0.348478	0.32102	0.300893	0.282724	0.26499	0.243062	0.217905	0.19875	0.183352	0.169327	0.155866	0.14627	0.140319	0.134338	0.126136	0.119198	0.113647	0.105209
fHCC-Nv	B054F1	0.101326	0.000214813	6.53778e-05	1.86794e-05	2.80191e-05	4.66984e-05	2.80191e-05	0	1.86794e-05	2.80191e-05	1.86794e-05	2.80191e-05	2.80191e-05	9.33968e-06	2.80191e-05	3.73587e-05	1.86794e-05	4.66984e-05	9.33968e-06	7.47175e-05	9.33968e-06	6.53778e-05	5.60381e-05	5.60381e-05	2.80191e-05	7.47175e-05	9.33968e-05	0.000102737	8.40572e-05	3.73587e-05	5.60381e-05	0.0173158	0.01471	0.0121789	0.0120389	0.0114878	0.011217	0.00994676	0.00763986	0.00824694	0.00751845	0.00653778	0.00619221	0.00536098	0.00572523	0.00601476	0.00594004	0.00560381	0.00485664	0.00483796	0.00492201	0.00496871	0.00509947	0.00564117	0.00655646	0.00747175	0.00782666	0.0082376	0.00800411	0.00827496	0.00770524	0.00851779	0.0087793	0.00942374	0.0100495	0.0116186	0.0118614	0.0119174	0.0107873	0.0111049	0.0111609	0.0123751	0.0128607	0.0134211	0.0158494	0.0194546	0.0233866	0.0226581	0.0177361	0.0160269	0.0154198	0.0148221	0.0162137	0.0168861	0.019081	0.0243205	0.0307089	0.0334734	0.0310358	0.0262352	0.0227982	0.0217334	0.0220977	0.0237602	0.0270104	0.0331372	0.0374241	0.040198	0.0396656	0.0373494	0.0367797	0.0350705	0.0347903	0.0350985	0.0402634	0.0458018	0.0560007	0.0602223	0.0608387	0.0531895	0.048585	0.048557	0.0512468	0.0546745	0.0601569	0.0702624	0.0884188	0.111329	0.127029	0.118371	0.0960026	0.0820304	0.0789297	0.0825348	0.0919585	0.10439	0.130382	0.165434	0.217829	0.261642	0.269048	0.244149	0.226385	0.23847	0.287886	0.35318	0.438657	0.49717	0.528187	0.542794	0.56209	0.585458	0.603175	0.606706	0.629364	0.678042	0.775614	0.837135	0.892024	0.915924	0.920276	0.935706	1.00776	1.09462	1.22293	1.34186	1.45031	1.52969	1.61335	1.80224	2.06515	2.25747	2.3318	2.3348	2.32169	2.26523	2.19505	2.09514	2.01322	1.99396	1.96831	1.95382	1.90699	1.80872	1.70279	1.56488	1.43974	1.31648	1.21672	1.12353	1.06259	1.0366	1.00212	0.94795	0.909611	0.844046	0.77242	0.701448	0.637228	0.589306	0.550537	0.51909	0.496171	0.472439	0.445727	0.418007	0.396731	0.365583	0.330074	0.302363	0.283982	0.261399	0.244429	0.227468	0.218745	0.20623	0.194816	0.179294	0.164369	0.156244	0.140992	0.131493	0.12022	0.111469	0.105753	0.0998599	0.0940973	0.087298	0.0817783	0.0757635	0.0714953	0.0663958	0.0612496	0.0559447	0.0548426	0.0523396	0.0497058	0.0471187	0.0429812	0.0426263	0.040198	0.0372747	0.0359017	0.0338377	0.0332586	0.032857	0.0322219	0.0310918	0.0302419	0.0295601	0.0291398	0.0286355	0.0273559	0.0270197	0.0277482	0.0286075	0.0275334	0.0274307	0.0273092	0.0274867	0.0282712	0.0282245	0.0287195	0.0275614	0.0302326	0.0296909	0.0307929	0.0310451	0.0333614	0.035799
fHCC-Nv	B055F1	0.116404	0.000349603	5.37851e-05	1.34463e-05	1.34463e-05	1.34463e-05	4.03388e-05	0	0	1.34463e-05	2.68926e-05	0	2.68926e-05	1.34463e-05	2.68926e-05	6.72314e-05	1.34463e-05	8.06777e-05	4.03388e-05	4.03388e-05	5.37851e-05	6.72314e-05	4.03388e-05	6.72314e-05	6.72314e-05	6.72314e-05	0.000147909	0.000134463	0.00010757	8.06777e-05	4.03388e-05	0.0156515	0.0150733	0.0108646	0.0113218	0.0107974	0.010757	0.00911658	0.00787952	0.00744924	0.00718031	0.00670969	0.00652145	0.00588947	0.00603738	0.00638698	0.00631975	0.00656179	0.00588947	0.00527094	0.0059836	0.00642732	0.00715342	0.00672314	0.00840393	0.00960065	0.00966788	0.0101923	0.009762	0.00986957	0.0109184	0.0111873	0.0120882	0.0120882	0.0132311	0.0155977	0.0167541	0.0165255	0.0156649	0.0161355	0.016149	0.016902	0.017534	0.0174264	0.0213124	0.0260454	0.0312492	0.0309937	0.0258975	0.0219578	0.0221998	0.0215678	0.023531	0.0246067	0.0273632	0.0335216	0.0420869	0.0482318	0.0470351	0.039048	0.0329434	0.0304558	0.0300793	0.0327014	0.0373807	0.0464972	0.0549415	0.057066	0.0562592	0.0548205	0.052064	0.0474116	0.0462418	0.0506253	0.0552642	0.0657658	0.0789969	0.0894985	0.0897136	0.0760118	0.0691677	0.0674734	0.0692618	0.0761866	0.083219	0.0975528	0.122106	0.157658	0.181162	0.166653	0.133427	0.108592	0.104437	0.109426	0.122227	0.135014	0.164152	0.212922	0.27698	0.335189	0.339344	0.287629	0.255856	0.262081	0.296343	0.365766	0.452212	0.519	0.54007	0.541804	0.559675	0.57858	0.576926	0.569114	0.581216	0.614509	0.698467	0.760159	0.814589	0.828667	0.813514	0.820492	0.876509	0.939572	1.04518	1.14876	1.24982	1.31692	1.38111	1.51688	1.70761	1.87906	1.93571	1.95385	1.97534	1.94678	1.91346	1.84904	1.79927	1.81162	1.78501	1.7881	1.77472	1.71665	1.64078	1.53106	1.43148	1.33643	1.23613	1.16712	1.10445	1.07711	1.05961	1.00979	0.979575	0.918206	0.858451	0.796356	0.724109	0.666384	0.622106	0.591771	0.568442	0.54561	0.521931	0.491838	0.473054	0.437569	0.402541	0.371588	0.345475	0.323007	0.303846	0.285128	0.276899	0.264085	0.249482	0.234342	0.215409	0.200914	0.185559	0.17179	0.160992	0.150908	0.140272	0.13527	0.129165	0.123289	0.114307	0.107382	0.100645	0.0913809	0.086984	0.0819148	0.07936	0.0755816	0.0725292	0.068455	0.0618126	0.0613688	0.0578728	0.0535028	0.0511631	0.0483528	0.0485411	0.0466989	0.0455963	0.0455963	0.0422213	0.0403657	0.0394379	0.0395724	0.0362377	0.0371655	0.0355923	0.0365604	0.0372731	0.0374076	0.0366949	0.0366008	0.0368025	0.0372059	0.0374479	0.0369638	0.0357268	0.0371252	0.0386581	0.0398682	0.0388866	0.0433239
fHCC-Hi	B056F1	0	0	0	0	0	0	0	0	0	0	0	0	0	0	0	0	0	0	0	0	0	0	0	0	0	0	0	0	0	0	0	0.0167436	0.0136249	0.0122479	0.0113973	0.0105792	0.0101985	0.00859457	0.0073066	0.00686918	0.00628595	0.00619684	0.0054354	0.00469826	0.00490077	0.00484407	0.00471446	0.00407452	0.0036857	0.00383961	0.0035966	0.00383961	0.00412313	0.00433374	0.00454435	0.00528959	0.00535439	0.00577562	0.00578372	0.0053787	0.00513568	0.00580802	0.00593763	0.00620494	0.00682868	0.00791414	0.00886189	0.00870798	0.00818955	0.00756582	0.00805184	0.00810045	0.00873228	0.00922641	0.0107898	0.0145646	0.0174322	0.0174646	0.0139733	0.0113001	0.0110166	0.0109113	0.0117861	0.0128473	0.013949	0.0184285	0.0243094	0.0292507	0.0276144	0.0234022	0.0181531	0.0183313	0.0186796	0.0213771	0.0246659	0.0298663	0.036371	0.0384609	0.0392143	0.0361928	0.0339733	0.0314297	0.0345403	0.0359984	0.0388821	0.0445768	0.0536979	0.0603402	0.0605589	0.051697	0.0496314	0.0481085	0.0514621	0.0556582	0.0616282	0.0719239	0.0925962	0.120421	0.140162	0.130174	0.1371	0.120454	0.121288	0.12874	0.140527	0.149591	0.176792	0.222317	0.289405	0.345857	0.357319	0.328076	0.310312	0.339506	0.403046	0.48631	0.577724	0.649761	0.673609	0.687768	0.706513	0.738639	0.747331	0.762916	0.816501	0.866019	0.933406	1.00757	1.08162	1.09891	1.09912	1.14379	1.23962	1.34048	1.51572	1.66766	1.81734	1.93858	2.08517	2.34875	2.70501	2.96144	3.01034	2.9399	2.85104	2.7019	2.55023	2.38449	2.21411	2.13118	2.02576	1.97059	1.87465	1.72929	1.57832	1.40588	1.25611	1.11427	1.00202	0.906699	0.831414	0.780737	0.728595	0.677813	0.633625	0.575755	0.518931	0.46418	0.417489	0.377003	0.347687	0.317886	0.295901	0.277691	0.265525	0.244601	0.231924	0.213601	0.191956	0.179303	0.164536	0.155861	0.144099	0.135115	0.130223	0.126407	0.120275	0.115796	0.108481	0.104431
fHCC-Nv	B059F1	0.116178	0.000251467	6.98519e-05	2.79408e-05	5.58815e-05	0	0	4.19111e-05	1.39704e-05	1.39704e-05	1.39704e-05	2.79408e-05	1.39704e-05	0	1.39704e-05	4.19111e-05	5.58815e-05	2.79408e-05	2.79408e-05	6.98519e-05	5.58815e-05	4.19111e-05	5.58815e-05	5.58815e-05	9.77927e-05	9.77927e-05	6.98519e-05	9.77927e-05	4.19111e-05	5.58815e-05	4.19111e-05	0.0158843	0.0143755	0.0123079	0.0118609	0.0106873	0.0109388	0.00906678	0.0077815	0.00762783	0.00656608	0.00662196	0.00561609	0.00495949	0.00535066	0.00484772	0.00472199	0.00469405	0.00402347	0.00371612	0.00402347	0.00431685	0.0045264	0.00421906	0.00494552	0.00595138	0.00667784	0.00610506	0.00544845	0.00568595	0.00604918	0.00576977	0.00637049	0.00631461	0.00747415	0.00803297	0.00892707	0.00806091	0.00799106	0.00783738	0.00807488	0.00882928	0.00919251	0.00866164	0.0116513	0.0146689	0.0181196	0.0172953	0.0134954	0.0123638	0.0105756	0.011777	0.011791	0.0124197	0.0158145	0.0194887	0.0258312	0.0299525	0.028304	0.02266	0.0190556	0.0185806	0.0189438	0.020299	0.0241269	0.0300643	0.0350377	0.0393685	0.038684	0.0373428	0.0342693	0.0337385	0.0331936	0.0351914	0.0384605	0.0464236	0.0539536	0.060869	0.0631741	0.0544007	0.0499721	0.0505029	0.0512154	0.0563426	0.0616932	0.0757754	0.0977089	0.125831	0.146605	0.132705	0.108368	0.0908215	0.0892568	0.0967868	0.10658	0.125398	0.153758	0.20264	0.270956	0.332355	0.336784	0.300405	0.284227	0.294454	0.348282	0.432579	0.535708	0.604876	0.637035	0.646452	0.67544	0.698226	0.695991	0.698952	0.710869	0.760129	0.854149	0.929994	0.987985	1.01232	0.99036	1.00676	1.05387	1.14369	1.25851	1.3753	1.48609	1.58191	1.66042	1.82467	2.04431	2.18216	2.22065	2.23874	2.21748	2.18928	2.09964	1.98849	1.88508	1.83382	1.76014	1.72794	1.66594	1.58298	1.50244	1.38806	1.27586	1.17054	1.06245	0.989718	0.925454	0.881839	0.841492	0.798994	0.764613	0.712154	0.663705	0.609472	0.562727	0.515842	0.47442	0.445697	0.42287	0.40489	0.38128	0.36418	0.342344	0.320802	0.293322	0.269349	0.253367	0.234674	0.222185	0.207963	0.196004	0.189173	0.180791	0.167784	0.158103	0.147835	0.134367	0.124015	0.115759	0.106133	0.103968	0.0980861	0.0941744	0.0870075	0.0821459	0.0814473	0.0743783	0.0686085	0.0630483	0.0601844	0.0588293	0.0552808	0.054694	0.0512573	0.0497765	0.0460184	0.045264	0.0420648	0.040109	0.0385862	0.038698	0.037734	0.038209	0.0372311	0.0353311	0.0336267	0.0346745	0.0321319	0.0336407	0.0322576	0.0324811	0.0328304	0.03304	0.0336547	0.033501	0.0347723	0.0366443	0.0350936	0.035862	0.0350796	0.0350237	0.0387538	0.0380693	0.0392987	0.04057	0.0437133
fHCC-Nv	B059F2	0.138594	0.000195965	4.61095e-05	2.30548e-05	1.15274e-05	2.30548e-05	0	1.15274e-05	0	0	0	2.30548e-05	1.15274e-05	2.30548e-05	1.15274e-05	2.30548e-05	2.30548e-05	1.15274e-05	1.15274e-05	4.61095e-05	1.15274e-05	2.30548e-05	1.15274e-05	4.61095e-05	4.61095e-05	2.30548e-05	2.30548e-05	3.45821e-05	4.61095e-05	3.45821e-05	0	0.013268	0.0128991	0.010536	0.0102363	0.00932565	0.00851873	0.00823055	0.00629395	0.00617867	0.00576369	0.00502594	0.00444957	0.00408069	0.00436888	0.0044611	0.00413833	0.00389625	0.00310086	0.00356196	0.00337752	0.00346974	0.00357349	0.00334294	0.00411527	0.00448415	0.00479539	0.0047147	0.0050951	0.00456484	0.00439193	0.00559078	0.00491066	0.00570605	0.00604035	0.00621326	0.00725072	0.00731988	0.00630548	0.00713545	0.00745821	0.00756196	0.00731988	0.00833429	0.00907205	0.0122651	0.0133833	0.0139366	0.0117695	0.00979827	0.00960231	0.00998271	0.0108818	0.0104323	0.0131527	0.0149856	0.0201383	0.0228934	0.0228012	0.0186513	0.0166455	0.0157118	0.0160115	0.0180288	0.021049	0.0248069	0.0302363	0.0321037	0.030755	0.0316888	0.0287262	0.0280346	0.0293372	0.0309395	0.0331643	0.0393084	0.0451527	0.0519885	0.050732	0.0459366	0.0426628	0.0417522	0.0448415	0.0482651	0.0539135	0.0636427	0.0817406	0.104945	0.12083	0.114663	0.093268	0.0795159	0.0787435	0.0854294	0.0955274	0.108795	0.137798	0.181349	0.237176	0.288496	0.303712	0.270236	0.253971	0.27215	0.326697	0.399654	0.494259	0.569026	0.594363	0.619089	0.651608	0.66913	0.679378	0.686444	0.718225	0.761971	0.869187	0.949994	1.02832	1.05185	1.04611	1.06958	1.13804	1.23154	1.38267	1.52163	1.65028	1.74558	1.8518	2.05227	2.32693	2.52635	2.58797	2.5936	2.57794	2.50089	2.40793	2.27141	2.15674	2.08784	2.00144	1.95299	1.88462	1.77107	1.6627	1.51162	1.3776	1.24773	1.12634	1.03771	0.951251	0.907712	0.858294	0.80053	0.751677	0.694329	0.635919	0.571839	0.520081	0.471827	0.426213	0.404207	0.373971	0.352104	0.329729	0.308415	0.294236	0.271401	0.245187	0.226778	0.209579	0.190236	0.18	0.167573	0.159285	0.151101	0.141406	0.129718	0.123112	0.112703	0.103965	0.0953084	0.0875389	0.0822709	0.0789049	0.0723458	0.0690375	0.063781	0.0612219	0.056634	0.0538213	0.0491758	0.0471009	0.0430202	0.0418674	0.0411643	0.0400461	0.0364496	0.034732	0.0337406	0.0318386	0.0302133	0.0293026	0.0282882	0.0278156	0.0278963	0.027366	0.0267666	0.0254524	0.0266282	0.0245648	0.0247262	0.0246686	0.0236311	0.0242997	0.0252565	0.0246686	0.0249452	0.0264899	0.0263631	0.0266744	0.0262248	0.028196	0.0269625	0.0287032	0.0288069	0.0299135	0.0312507	0.0306628	0.0328761
fHCC-Nv	B060F1	0.174292	0.000280142	5.38735e-05	4.30988e-05	1.07747e-05	2.15494e-05	1.07747e-05	1.07747e-05	0	0	2.15494e-05	0	0	0	2.15494e-05	2.15494e-05	0	0	1.07747e-05	1.07747e-05	2.15494e-05	3.23241e-05	1.07747e-05	2.15494e-05	0	6.46482e-05	5.38735e-05	3.23241e-05	5.38735e-05	2.15494e-05	5.38735e-05	0.0162267	0.0148799	0.011906	0.011766	0.0109686	0.0101929	0.00966491	0.00694968	0.00765004	0.00745609	0.0062601	0.00564594	0.00544122	0.0053658	0.00512876	0.00499946	0.00433143	0.0043853	0.00435298	0.00393277	0.00395432	0.00443918	0.00441763	0.00562439	0.00580756	0.00620623	0.0061739	0.00610926	0.00652947	0.00585066	0.00654024	0.00660489	0.00658334	0.00713285	0.00853356	0.00877061	0.0088999	0.00759616	0.00799483	0.00819955	0.00935244	0.00855511	0.00937399	0.011906	0.0137701	0.0161082	0.0159789	0.0130266	0.0115505	0.011141	0.0106346	0.0119384	0.0120353	0.0134145	0.016884	0.022476	0.0252882	0.0248572	0.0196962	0.0163775	0.0165499	0.016593	0.0178968	0.0219373	0.0253098	0.02879	0.0334662	0.0307725	0.0307941	0.0284668	0.0269906	0.0267859	0.0292749	0.0304601	0.035966	0.0440685	0.0500269	0.0496606	0.0443918	0.0396509	0.0396186	0.0423553	0.0455985	0.0513738	0.0597026	0.0789247	0.100733	0.115279	0.107068	0.0836979	0.0722444	0.0700787	0.0755953	0.0842797	0.0983946	0.122336	0.163312	0.216475	0.265726	0.272137	0.242021	0.224146	0.238584	0.286693	0.350102	0.436472	0.507715	0.538929	0.561696	0.583892	0.602252	0.608544	0.606239	0.630223	0.678418	0.79082	0.866458	0.952688	0.974766	0.971641	0.988256	1.07137	1.15993	1.31033	1.44894	1.58759	1.7121	1.81937	2.04828	2.33074	2.5501	2.64874	2.65286	2.65294	2.58419	2.48826	2.36592	2.25345	2.19962	2.12638	2.09369	2.01243	1.88735	1.76017	1.59564	1.43766	1.30346	1.17846	1.09115	1.00383	0.948378	0.897802	0.833218	0.777524	0.710699	0.645286	0.584538	0.521399	0.474496	0.44144	0.40139	0.383062	0.357968	0.338584	0.319028	0.296186	0.272384	0.251255	0.231505	0.212596	0.198308	0.183202	0.172083	0.160177	0.154682	0.145523	0.135169	0.124825	0.117347	0.106756	0.0987501	0.0924793	0.0834501	0.0840319	0.0765758	0.0730417	0.0685379	0.0636785	0.0599397	0.0560931	0.0520634	0.048303	0.0459002	0.0449305	0.0413749	0.0414287	0.0384118	0.0360845	0.0352548	0.0326581	0.0323564	0.0311712	0.0296197	0.0294904	0.0300614	0.0291132	0.0298136	0.0283159	0.0271307	0.02879	0.0278957	0.0272384	0.0265812	0.0272923	0.0279173	0.0277556	0.0280681	0.027691	0.0288439	0.0302877	0.0294365	0.0304385	0.0313759	0.0326904	0.0338864	0.0341989	0.0353733	0.0377222	0.039597
fHCC-Nv	B060F2	0.0899203	0.000159411	2.45248e-05	1.22624e-05	0	0	3.67872e-05	1.22624e-05	1.22624e-05	0	0	1.22624e-05	0	1.22624e-05	2.45248e-05	1.22624e-05	1.22624e-05	2.45248e-05	0	0	0	2.45248e-05	3.67872e-05	1.22624e-05	1.22624e-05	2.45248e-05	2.45248e-05	1.22624e-05	6.13121e-05	4.90497e-05	3.67872e-05	0.0124464	0.0114776	0.0101655	0.00924586	0.00889025	0.00887799	0.00792152	0.0059718	0.00621704	0.00517474	0.00488044	0.00456162	0.00402207	0.0041447	0.0037523	0.0033599	0.00347026	0.00288167	0.00279583	0.00283262	0.00290619	0.00342121	0.00343348	0.00405886	0.00386266	0.00430411	0.00461067	0.00440221	0.00443899	0.00421827	0.00500307	0.00506438	0.00571429	0.00591048	0.0068179	0.00800736	0.00786021	0.00686695	0.00686695	0.00706315	0.00717351	0.00842428	0.00950337	0.010092	0.0134519	0.0160025	0.0153035	0.0128878	0.0111588	0.0104231	0.0105089	0.011355	0.0123605	0.0151686	0.0194482	0.0244267	0.0279951	0.0268547	0.022428	0.018737	0.0180748	0.0166401	0.0196444	0.023176	0.0284243	0.0341018	0.037523	0.0374004	0.0363335	0.0318823	0.0298467	0.030889	0.0324586	0.0362354	0.0437523	0.0526058	0.0607603	0.0592275	0.0510607	0.0463887	0.0466094	0.0489516	0.0544697	0.0597793	0.0722992	0.0923237	0.120871	0.142489	0.132716	0.107345	0.0840589	0.0844635	0.0888412	0.101116	0.118296	0.148338	0.191306	0.253771	0.308363	0.312042	0.271208	0.256983	0.279473	0.33637	0.414678	0.50054	0.57317	0.610325	0.626744	0.640895	0.657425	0.662269	0.679644	0.712606	0.763017	0.851404	0.921962	0.985543	1.00779	1.00052	1.03942	1.10695	1.21158	1.35693	1.50091	1.63348	1.738	1.86571	2.09473	2.3937	2.60896	2.67698	2.64042	2.60684	2.49861	2.37164	2.25425	2.13418	2.06811	1.99718	1.94385	1.85068	1.73567	1.61246	1.46403	1.34107	1.21784	1.10609	1.02258	0.954813	0.910632	0.869467	0.823188	0.768853	0.707811	0.654433	0.587517	0.5368	0.491993	0.459338	0.428461	0.403519	0.383262	0.362305	0.337572	0.317192	0.29393	0.269307	0.245432	0.224537	0.205641	0.19458	0.180258	0.17133	0.16195	0.151539	0.142293	0.128253	0.118516	0.107897	0.100441	0.0923728	0.0855181	0.0801962	0.0757449	0.0711343	0.0663397	0.06	0.0569589	0.0524341	0.0484243	0.045702	0.0408829	0.0395463	0.0372042	0.035794	0.0339792	0.0316983	0.0304598	0.027946	0.0258124	0.0271735	0.0243409	0.0233722	0.0228817	0.023176	0.0213611	0.0217413	0.0211159	0.0197057	0.0199142	0.0198161	0.019252	0.0195708	0.020282	0.0194727	0.0203556	0.0211404	0.0211404	0.0210423	0.0211036	0.0218516	0.021263	0.0224893	0.0237155	0.0248437	0.0254077	0.0270632	0.0294911
fHCC-Nv	B060F3	0.097469	0.000242326	5.38503e-05	2.69251e-05	0	0	2.69251e-05	1.34626e-05	0	0	0	1.34626e-05	1.34626e-05	2.69251e-05	0	2.69251e-05	5.38503e-05	1.34626e-05	4.03877e-05	0	0	0	2.69251e-05	1.34626e-05	1.34626e-05	1.34626e-05	1.34626e-05	1.34626e-05	5.38503e-05	2.69251e-05	4.03877e-05	0.0154685	0.0148627	0.0125606	0.0120894	0.010972	0.0106489	0.0102585	0.00726979	0.00757943	0.00638126	0.00607162	0.00562736	0.00530425	0.00507539	0.00469844	0.0043888	0.00441572	0.00370221	0.00370221	0.00414647	0.0037426	0.0042811	0.00354066	0.00414647	0.00432149	0.00475229	0.00508885	0.00446957	0.00495423	0.00473883	0.00494076	0.0051427	0.00556004	0.00605816	0.00632741	0.00652935	0.00674475	0.00612547	0.00553312	0.00619278	0.00686591	0.00728325	0.00788907	0.00849488	0.0115509	0.0127356	0.013126	0.0109989	0.00854873	0.00893915	0.00868336	0.0100431	0.00998923	0.0113624	0.0151319	0.0187534	0.0221325	0.0219709	0.0168148	0.0150646	0.013476	0.0136645	0.0149165	0.0182418	0.0233037	0.0256193	0.0288234	0.0266424	0.0262116	0.0244211	0.0232903	0.0239903	0.0242326	0.0277868	0.0327006	0.0406974	0.0454766	0.0459208	0.038476	0.0352854	0.0351239	0.0361201	0.0388261	0.0428379	0.0556139	0.0705708	0.0934168	0.108454	0.100754	0.0745692	0.0616047	0.0576602	0.0617394	0.0681341	0.077881	0.102181	0.140118	0.189957	0.233805	0.232108	0.198384	0.181072	0.195786	0.233656	0.304968	0.383697	0.440145	0.462641	0.478904	0.500579	0.520059	0.520207	0.522092	0.554066	0.596419	0.691424	0.764688	0.842461	0.850202	0.837574	0.858266	0.916195	1.01039	1.15207	1.27785	1.41988	1.50792	1.59016	1.75533	1.99373	2.20148	2.26957	2.32298	2.35125	2.3196	2.2539	2.15917	2.07565	2.06595	2.02225	2.00427	1.97873	1.90302	1.79855	1.66893	1.53954	1.42422	1.30436	1.22141	1.14339	1.0983	1.06247	1.01042	0.951117	0.891263	0.822011	0.749031	0.673721	0.615199	0.572388	0.534707	0.50206	0.476077	0.452033	0.426239	0.390442	0.368444	0.333562	0.301777	0.278244	0.258926	0.239136	0.222159	0.208643	0.198169	0.183535	0.173034	0.160205	0.147213	0.132404	0.122052	0.112399	0.102935	0.0989499	0.0932014	0.087601	0.0811793	0.07535	0.0702342	0.0656031	0.0579698	0.0529348	0.0511039	0.0479537	0.0461632	0.0440092	0.0404281	0.0389607	0.0349892	0.033616	0.0320948	0.0306947	0.0285945	0.0290792	0.0270598	0.0277329	0.0251481	0.025525	0.0247173	0.0239499	0.022644	0.0227383	0.023021	0.0227921	0.0215132	0.023573	0.0238826	0.0236672	0.0239903	0.0242461	0.0252154	0.0249192	0.0250135	0.0264136	0.0259962	0.0276925	0.0287022	0.0299138	0.032539
fHCC-Nv	B061F1	0.129365	0.000376626	5.70646e-05	4.56517e-05	0	4.56517e-05	0	2.28258e-05	0	0	0	1.14129e-05	1.14129e-05	0	0	3.42388e-05	1.14129e-05	0	2.28258e-05	2.28258e-05	2.28258e-05	2.28258e-05	2.28258e-05	3.42388e-05	9.13034e-05	2.28258e-05	6.84775e-05	2.28258e-05	0.000102716	6.84775e-05	7.98904e-05	0.0258959	0.0237046	0.0200183	0.0203835	0.0182721	0.0187743	0.0166971	0.0125885	0.0133759	0.0129194	0.0116184	0.00965533	0.00895914	0.00974663	0.00839991	0.00829719	0.00765807	0.00663091	0.00707601	0.00640265	0.00660808	0.00683634	0.00700753	0.00808035	0.00782926	0.00798904	0.00873088	0.00792057	0.00816024	0.00788633	0.00908468	0.00938142	0.00930153	0.00990641	0.0105455	0.0114357	0.0110477	0.00914175	0.0101461	0.0110363	0.0107167	0.0115841	0.0126113	0.0136841	0.016115	0.0201438	0.018934	0.0160466	0.0141863	0.0137183	0.0136613	0.0150308	0.0143917	0.0160466	0.0194704	0.0249943	0.0278703	0.0278019	0.0225291	0.0207373	0.0197329	0.0199498	0.0220954	0.0249144	0.0296051	0.0340676	0.0355855	0.0363045	0.0350947	0.0337708	0.031785	0.0323785	0.0321388	0.0366012	0.0420794	0.0482082	0.0534695	0.0526706	0.0460169	0.0421365	0.0435403	0.0468044	0.04895	0.0548619	0.0647227	0.0889979	0.11438	0.129525	0.118478	0.0909838	0.0732139	0.0728943	0.0794339	0.0890208	0.106585	0.13667	0.18546	0.243643	0.294465	0.291863	0.255136	0.241121	0.264346	0.324161	0.407635	0.503698	0.572609	0.590173	0.588256	0.591292	0.593609	0.597752	0.608605	0.648208	0.748722	0.816286	0.886499	0.964974	0.963559	0.930746	0.945948	1.01076	1.12523	1.28318	1.44481	1.58062	1.68234	1.75858	1.92398	2.15213	2.33875	2.41196	2.44687	2.4239	2.33925	2.23575	2.10011	1.9678	1.90042	1.8164	1.78795	1.72139	1.6158	1.51944	1.39111	1.26141	1.13793	1.0326	0.946645	0.86228	0.815738	0.766674	0.717496	0.669333	0.613593	0.568272	0.510317	0.45969	0.421502	0.383816	0.355113	0.330381	0.313353	0.29661	0.275827	0.2584	0.240516	0.221513	0.202054	0.183851	0.173271	0.16155	0.151906	0.143609	0.135494	0.127574	0.11898	0.109701	0.10137	0.0940881	0.0894088	0.0798676	0.0765465	0.0701895	0.0666286	0.0642661	0.060751	0.0562771	0.0523625	0.0504451	0.0441452	0.0433577	0.0408012	0.0405387	0.038199	0.0368295	0.0346382	0.033942	0.0320018	0.0315339	0.0301643	0.0287606	0.0284524	0.0281328	0.0276535	0.0301415	0.0291486	0.0276877	0.0290002	0.0267861	0.028966	0.0291258	0.0282698	0.0294339	0.0288747	0.0318078	0.0308377	0.03336	0.0345013	0.0355398	0.0368181	0.0380963	0.0401849	0.0404816	0.0424218	0.0426273	0.0460283	0.0487788	0.0532413
fHCC-Nv	B061F2	0.0960758	0.000222822	0	0	0	0	1.31072e-05	0	1.31072e-05	0	1.31072e-05	0	0	1.31072e-05	0	0	1.31072e-05	2.62144e-05	2.62144e-05	1.31072e-05	1.31072e-05	0	0	0	1.31072e-05	1.31072e-05	6.5536e-05	0	5.24288e-05	3.93216e-05	3.93216e-05	0.0159121	0.013697	0.0120324	0.0113508	0.0108528	0.0104858	0.00917504	0.00740557	0.0072876	0.00693371	0.00609485	0.00487588	0.00471859	0.00490209	0.00479723	0.00405012	0.0041943	0.00318505	0.00334234	0.00367002	0.00343409	0.00335544	0.00353894	0.00503316	0.00393216	0.00474481	0.00478413	0.00466616	0.00504627	0.00471859	0.00479723	0.00538706	0.00567542	0.00608174	0.00698614	0.00684196	0.00716964	0.00709099	0.00716964	0.00705167	0.00722207	0.00785121	0.00857211	0.00930611	0.0122814	0.0149684	0.0134873	0.0117309	0.00997458	0.0102498	0.0100794	0.010761	0.01101	0.0132383	0.0157549	0.0211288	0.023724	0.0224526	0.0201458	0.0162791	0.0158335	0.0162529	0.0181535	0.0215876	0.0257163	0.0296878	0.0329515	0.032768	0.0323748	0.0310247	0.0286917	0.0296354	0.0315752	0.0334889	0.0393347	0.0471728	0.0548798	0.0542245	0.0475267	0.0444334	0.0436732	0.0470679	0.0507773	0.0562037	0.0702284	0.0940572	0.124951	0.140077	0.126301	0.0968491	0.0829948	0.0808845	0.0903741	0.101922	0.119905	0.156015	0.208326	0.275775	0.324167	0.319803	0.280664	0.271424	0.302816	0.371891	0.45461	0.552862	0.623667	0.654049	0.655176	0.659489	0.663093	0.678756	0.696844	0.730307	0.783653	0.880804	0.969697	1.03607	1.03401	1.02063	1.02523	1.09389	1.21076	1.36357	1.52728	1.68289	1.79431	1.89409	2.04526	2.2779	2.45091	2.49265	2.51224	2.48509	2.3982	2.28266	2.13873	2.00277	1.91275	1.8154	1.73408	1.65107	1.57521	1.45891	1.33324	1.20995	1.10238	0.994902	0.908761	0.843396	0.790705	0.745734	0.700003	0.672268	0.624125	0.581868	0.528168	0.480628	0.44845	0.413139	0.383805	0.362598	0.345925	0.32616	0.305018	0.296563	0.276745	0.254135	0.236061	0.21851	0.201471	0.190972	0.179136	0.169004	0.16266	0.152266	0.142764	0.132409	0.122133	0.11073	0.105526	0.0978321	0.0910295	0.0878575	0.083873	0.0771883	0.0729809	0.0681443	0.0646447	0.0600179	0.0542769	0.0513016	0.0491651	0.04695	0.0441319	0.0430309	0.0402653	0.0368968	0.0355598	0.035219	0.03362	0.0313524	0.0308019	0.0299631	0.0307888	0.030081	0.0306708	0.0294388	0.0284164	0.0276693	0.0277086	0.0270139	0.0262406	0.0283115	0.0274334	0.0260964	0.0281412	0.0286392	0.0291242	0.0303432	0.0312869	0.0306446	0.0316408	0.0320864	0.0327549	0.0326631	0.033751	0.0339476	0.0362938
fHCC-Nv	B062F1	0.100873	0.000431034	1.1343e-05	1.1343e-05	1.1343e-05	2.2686e-05	1.1343e-05	2.2686e-05	1.1343e-05	1.1343e-05	1.1343e-05	1.1343e-05	0	1.1343e-05	1.1343e-05	1.1343e-05	1.1343e-05	1.1343e-05	0	2.2686e-05	0	2.2686e-05	2.2686e-05	1.1343e-05	1.1343e-05	2.2686e-05	1.1343e-05	0	1.1343e-05	2.2686e-05	2.2686e-05	0.0127722	0.0121257	0.010583	0.0100045	0.00987976	0.00893829	0.00771325	0.00674909	0.00605717	0.00559211	0.00484347	0.00454855	0.00423094	0.00463929	0.00428766	0.00386797	0.00359574	0.00347096	0.00331216	0.0031647	0.00352768	0.00361842	0.00341425	0.0039814	0.00469601	0.004299	0.00418557	0.00425363	0.00449183	0.00446915	0.00490018	0.0051157	0.00594374	0.00554673	0.00545599	0.00671506	0.00618194	0.00607985	0.00572822	0.00630672	0.00628403	0.00697595	0.00696461	0.00792877	0.00916515	0.0113657	0.0117854	0.00935799	0.00881352	0.00888158	0.00780399	0.00930127	0.0090177	0.00980036	0.0126928	0.0145871	0.0170485	0.0169124	0.0150295	0.0129764	0.0122391	0.0125454	0.0140086	0.0158802	0.0192831	0.0213135	0.0223911	0.0226066	0.0222663	0.0208485	0.0206216	0.0207577	0.0208711	0.0244782	0.0274047	0.03201	0.0350159	0.0353335	0.0315109	0.0282328	0.0270531	0.0306488	0.0330422	0.0363997	0.042162	0.0567151	0.0744555	0.0876361	0.0815449	0.0631466	0.0506692	0.0485821	0.0515994	0.0585073	0.0684437	0.0875113	0.119691	0.163135	0.205808	0.208212	0.17635	0.157464	0.168081	0.212602	0.272709	0.346586	0.402348	0.421824	0.430206	0.444907	0.457781	0.466118	0.469249	0.499614	0.546019	0.633677	0.710515	0.777098	0.797039	0.779526	0.795939	0.856091	0.942865	1.06391	1.21159	1.33313	1.43524	1.52917	1.68938	1.91674	2.09788	2.17702	2.2288	2.28524	2.26122	2.20707	2.1363	2.06093	2.03691	1.9906	1.9848	1.96371	1.90867	1.8223	1.70327	1.59162	1.46622	1.36021	1.27151	1.19504	1.15374	1.11591	1.08078	1.03701	0.982021	0.912307	0.849512	0.772085	0.710368	0.659517	0.617514	0.581624	0.557033	0.533133	0.503732	0.475431	0.440699	0.40524	0.373741	0.340483	0.318103	0.294884	0.278131	0.259528	0.249898	0.234619	0.220928	0.199966	0.187545	0.173242	0.157985	0.143829	0.134948	0.127269	0.120077	0.11115	0.105842	0.0959732	0.0922414	0.0833485	0.0787092	0.0711661	0.0675023	0.0613203	0.0622731	0.0564655	0.0531534	0.0504083	0.0459165	0.0430354	0.0410617	0.0396892	0.0373412	0.0343466	0.0348571	0.0334619	0.0334165	0.0313975	0.0305014	0.028936	0.0285957	0.0291515	0.0274501	0.0275295	0.0268716	0.0271892	0.0270077	0.0270191	0.0284029	0.0271098	0.0287092	0.0288226	0.0282214	0.0294805	0.0292877	0.0302972	0.0319192	0.0314882	0.0332123
fHCC-Nv	B062F2	0.0914822	0.000242981	4.04968e-05	4.04968e-05	5.39957e-05	1.34989e-05	4.04968e-05	0	1.34989e-05	2.69978e-05	1.34989e-05	0	1.34989e-05	1.34989e-05	2.69978e-05	2.69978e-05	4.04968e-05	5.39957e-05	4.04968e-05	0	4.04968e-05	4.04968e-05	6.74946e-05	2.69978e-05	6.74946e-05	2.69978e-05	8.09935e-05	9.44924e-05	6.74946e-05	5.39957e-05	8.09935e-05	0.0117981	0.0101377	0.00839633	0.00824784	0.00705994	0.0075324	0.00658747	0.00533207	0.0062095	0.00517009	0.00546706	0.0049406	0.00456263	0.0049541	0.00538607	0.00479212	0.0050216	0.00425216	0.00446814	0.0049406	0.00483261	0.00526458	0.00521058	0.006304	0.00712743	0.00780238	0.00797786	0.00762689	0.0075459	0.00795086	0.00828834	0.00843683	0.00917927	0.0106641	0.0118116	0.0131075	0.0127025	0.0115686	0.012365	0.011879	0.0131479	0.0136474	0.0148353	0.0169141	0.0216118	0.0269843	0.0263634	0.0200324	0.0169411	0.0172246	0.0173596	0.0176971	0.018615	0.0224082	0.0270518	0.0360826	0.0420626	0.0416442	0.0325999	0.0276998	0.0261339	0.0258234	0.0290767	0.0345842	0.0401188	0.0476242	0.0527808	0.0518359	0.0487311	0.0438985	0.0440065	0.0451944	0.0476647	0.050135	0.0576404	0.0727592	0.0798461	0.0783342	0.0692495	0.062068	0.0604887	0.0649433	0.0675621	0.0770653	0.0906722	0.117454	0.147449	0.165915	0.156668	0.123448	0.104441	0.10135	0.107802	0.119857	0.139039	0.168534	0.218251	0.286717	0.346814	0.353915	0.316158	0.295518	0.318494	0.380467	0.468183	0.561434	0.62909	0.664984	0.673677	0.69865	0.728834	0.740173	0.753361	0.777403	0.828456	0.940065	1.00881	1.07863	1.09777	1.1017	1.12438	1.22049	1.31328	1.46543	1.60475	1.73541	1.84198	1.96365	2.18993	2.51994	2.7535	2.80585	2.76933	2.72021	2.62609	2.51922	2.35528	2.23705	2.17727	2.08977	2.05837	1.96953	1.8378	1.68672	1.52071	1.36146	1.22119	1.09553	1.00533	0.925175	0.870235	0.823029	0.772638	0.709544	0.651863	0.583774	0.524325	0.466334	0.422854	0.389336	0.353456	0.333005	0.309436	0.292198	0.266199	0.249298	0.222773	0.206655	0.190146	0.16875	0.157289	0.145437	0.134395	0.124096	0.120505	0.111893	0.103712	0.093615	0.0894438	0.0801701	0.0722597	0.0663472	0.062473	0.0597732	0.0543602	0.0525108	0.0482181	0.0458153	0.0428861	0.0406452	0.0362986	0.0339768	0.031466	0.0322489	0.0290632	0.0287257	0.0280238	0.0257964	0.0254185	0.0238391	0.0224217	0.0215443	0.0216118	0.0207208	0.0211123	0.0198164	0.0205049	0.0204374	0.019371	0.0195464	0.018561	0.018237	0.0181021	0.0182235	0.0183045	0.019236	0.0199919	0.0202889	0.0202484	0.0201674	0.0205454	0.0200594	0.019371	0.0208693	0.0217468	0.0221382	0.0224622	0.0237176	0.025378
fHCC-Nv	B062F3	0.105923	0.000294667	3.92889e-05	0	0	1.96444e-05	2.94667e-05	0	9.82222e-06	0	9.82222e-06	9.82222e-06	0	1.96444e-05	9.82222e-06	9.82222e-06	0	0	9.82222e-06	9.82222e-06	0	1.96444e-05	9.82222e-06	1.96444e-05	2.94667e-05	2.94667e-05	1.96444e-05	9.82222e-06	9.82222e-06	3.92889e-05	1.96444e-05	0.0108928	0.00961595	0.00828013	0.0091936	0.00796582	0.00746489	0.0064532	0.00552991	0.00553973	0.0054808	0.00507809	0.00499951	0.00439053	0.00490129	0.00497986	0.00488164	0.00487182	0.00442982	0.00419409	0.00440035	0.00505844	0.00558884	0.00624693	0.00682644	0.0080444	0.00864355	0.0090168	0.00867302	0.00909537	0.00911502	0.00961595	0.0101758	0.0110402	0.0125626	0.0146351	0.015745	0.0148708	0.0146351	0.0146253	0.0143797	0.015303	0.0174541	0.0177291	0.0218643	0.0269227	0.0329928	0.0326589	0.0272861	0.0221	0.0213535	0.0217366	0.0226107	0.0236519	0.0278656	0.0358413	0.0495138	0.0561634	0.0543463	0.0437383	0.0362047	0.0337688	0.0327375	0.0361261	0.0427856	0.0531284	0.0643355	0.0702583	0.0678912	0.0639426	0.0588842	0.0550634	0.056242	0.0566742	0.0656517	0.0771142	0.0959336	0.109871	0.10775	0.0915136	0.081878	0.07956	0.0832335	0.0905608	0.100992	0.122228	0.157764	0.201689	0.23095	0.214026	0.163049	0.131284	0.1243	0.129152	0.144593	0.165318	0.208172	0.265377	0.348345	0.423809	0.429231	0.369414	0.332423	0.353207	0.421226	0.508064	0.62099	0.698065	0.731176	0.739701	0.749612	0.775307	0.766113	0.766988	0.783322	0.827669	0.919762	0.99556	1.07137	1.08123	1.06414	1.0885	1.15428	1.23721	1.37796	1.51453	1.6369	1.73311	1.83331	2.02846	2.28009	2.47477	2.52207	2.50875	2.47066	2.40881	2.29812	2.17805	2.05735	2.00416	1.93002	1.89324	1.83482	1.73098	1.614	1.46263	1.33387	1.2018	1.08595	0.996788	0.931421	0.882831	0.834535	0.790423	0.739407	0.687938	0.630724	0.567518	0.511148	0.461772	0.424271	0.390227	0.367891	0.347824	0.322208	0.300363	0.280925	0.256831	0.230439	0.214517	0.195865	0.18013	0.167135	0.155761	0.146155	0.135655	0.129624	0.120754	0.107887	0.100236	0.0910912	0.085414	0.0775366	0.0713388	0.0681858	0.064031	0.0600629	0.0558098	0.0533936	0.0504371	0.0450938	0.0421078	0.0386799	0.0359493	0.0358609	0.0336607	0.0310186	0.0301542	0.0297515	0.0278853	0.0260092	0.0250761	0.023976	0.0226402	0.0216482	0.0221884	0.0208133	0.0215991	0.0208231	0.0210392	0.0200079	0.0201454	0.0191828	0.0187801	0.0196051	0.0194087	0.0188685	0.0209508	0.0196444	0.0199195	0.0211472	0.0217169	0.0201159	0.0219919	0.0205383	0.0229447	0.0227581	0.0234358	0.0243984	0.0271191
fHCC-Nv	B063F1	0.0872277	0.000263253	0.00011801	9.07771e-05	3.63108e-05	4.53885e-05	3.63108e-05	1.81554e-05	1.81554e-05	1.81554e-05	9.07771e-06	2.72331e-05	9.07771e-06	0	1.81554e-05	2.72331e-05	9.07771e-06	3.63108e-05	8.16993e-05	6.35439e-05	4.53885e-05	7.26216e-05	9.07771e-05	5.44662e-05	2.72331e-05	4.53885e-05	5.44662e-05	0.00011801	6.35439e-05	0.000136166	4.53885e-05	0.0159314	0.0148693	0.0130537	0.0123548	0.0112654	0.0112473	0.00974946	0.00692629	0.00729847	0.00700799	0.00649964	0.00588235	0.0051289	0.00551924	0.00497458	0.00480211	0.00425744	0.00403958	0.00406681	0.00356754	0.00432099	0.00424837	0.00423929	0.00465686	0.00495643	0.00590959	0.00542847	0.00544662	0.00544662	0.00616376	0.00633624	0.00640886	0.00709877	0.00785221	0.00818809	0.00900508	0.0092411	0.00877814	0.00861474	0.00941358	0.010049	0.0101126	0.010285	0.0127723	0.0143155	0.017175	0.0180283	0.0159586	0.0146877	0.0140886	0.014715	0.0161129	0.0169299	0.0180192	0.0222676	0.0268791	0.0303014	0.0305828	0.0268337	0.0243282	0.0230301	0.0243555	0.0263526	0.0299383	0.0353395	0.0392883	0.0426652	0.0424837	0.0453341	0.0415396	0.039016	0.0426561	0.044281	0.0455428	0.0523965	0.0609114	0.0680011	0.0667665	0.0595497	0.056427	0.0585694	0.0626816	0.0669753	0.0692175	0.0796932	0.101189	0.125399	0.144408	0.137482	0.114933	0.0986747	0.0998911	0.109205	0.118891	0.138934	0.16683	0.217956	0.283279	0.341058	0.354085	0.318192	0.303241	0.326235	0.386402	0.462028	0.561247	0.632553	0.669363	0.681	0.71181	0.748747	0.759187	0.761483	0.790487	0.834786	0.934187	1.01548	1.0824	1.10472	1.09625	1.13179	1.20017	1.29959	1.43583	1.56396	1.66714	1.75468	1.8716	2.0726	2.34401	2.54083	2.5674	2.52651	2.44647	2.33216	2.19152	2.04211	1.91831	1.84319	1.7574	1.67796	1.59635	1.48859	1.38263	1.24634	1.11891	1.00798	0.909722	0.830556	0.760249	0.717856	0.67894	0.630837	0.598057	0.549873	0.501216	0.455347	0.413635	0.374728	0.344826	0.321033	0.304158	0.28799	0.27874	0.258161	0.244771	0.23091	0.208043	0.195606	0.180301	0.167393	0.156536	0.146287	0.135076	0.13278	0.124056	0.113825	0.109613	0.101262	0.0915396	0.0839143	0.0796569	0.0742375	0.0691903	0.0674564	0.062845	0.0609023	0.0565087	0.0526325	0.0505901	0.0472495	0.0435004	0.0417302	0.0407407	0.0399691	0.0377451	0.034695	0.0339415	0.0327796	0.0315087	0.0300654	0.028976	0.0279866	0.0285494	0.0273602	0.0283224	0.0271877	0.0270697	0.0271786	0.0259532	0.0253086	0.0255265	0.0254811	0.0249728	0.0253994	0.0259532	0.0263163	0.0270606	0.0277959	0.0275508	0.0285403	0.0288308	0.0288853	0.0300381	0.0306645	0.030837	0.0328068	0.0342593	0.0377269
fHCC-Nv	B064F1	0.0929106	0.00031116	0.000151375	6.72778e-05	8.40972e-05	5.04583e-05	8.40972e-06	2.52292e-05	2.52292e-05	1.68194e-05	1.68194e-05	5.88681e-05	1.68194e-05	8.40972e-06	4.20486e-05	4.20486e-05	9.25069e-05	3.36389e-05	3.36389e-05	4.20486e-05	4.20486e-05	4.20486e-05	4.20486e-05	4.20486e-05	5.04583e-05	0.000126146	7.56875e-05	0.000100917	2.52292e-05	8.40972e-05	7.56875e-05	0.0169456	0.0151123	0.0130014	0.0125809	0.0108233	0.0111008	0.00973005	0.00824994	0.00775376	0.00663527	0.00677824	0.00639139	0.00602136	0.00637457	0.00603818	0.00581953	0.00539063	0.0052729	0.00509629	0.00552519	0.00569338	0.00607182	0.00645867	0.00732487	0.00710621	0.00867883	0.00807333	0.00772012	0.00824994	0.00808174	0.00883862	0.00927592	0.00938525	0.011269	0.011454	0.0123455	0.0113447	0.0116306	0.0110167	0.0118745	0.01248	0.0128248	0.013279	0.0150534	0.0178538	0.021142	0.0211757	0.0175931	0.0159112	0.0155412	0.0167858	0.0166681	0.0166344	0.0191573	0.0242116	0.029249	0.032697	0.0314776	0.0250694	0.0242368	0.0232865	0.0235388	0.0236986	0.0276764	0.032184	0.0385754	0.0403078	0.0429484	0.0411319	0.0390547	0.0354806	0.0366496	0.0387604	0.0422589	0.0477504	0.0574384	0.0655201	0.0647296	0.0542511	0.0510722	0.0505256	0.0542679	0.0577496	0.0623665	0.0744176	0.0921453	0.116912	0.134312	0.126129	0.10455	0.086637	0.0853923	0.0913296	0.096409	0.114852	0.140552	0.179531	0.236103	0.284947	0.28784	0.259642	0.239206	0.247961	0.288319	0.348062	0.427794	0.490102	0.515306	0.538508	0.562678	0.582365	0.584972	0.587369	0.606652	0.638777	0.71967	0.792507	0.844975	0.870743	0.862753	0.887024	0.932579	0.992238	1.084	1.1862	1.28725	1.35793	1.44177	1.5795	1.77004	1.91745	1.96538	1.97212	1.95984	1.93709	1.88503	1.80933	1.75037	1.7133	1.68582	1.66585	1.6459	1.57804	1.49558	1.38358	1.28388	1.17998	1.09738	1.03006	0.975385	0.937272	0.899865	0.863519	0.829106	0.780599	0.7284	0.669094	0.612522	0.56769	0.533841	0.501741	0.478866	0.452721	0.43067	0.409225	0.391994	0.361938	0.332731	0.308855	0.285098	0.270759	0.254764	0.237255	0.224363	0.214927	0.204962	0.19302	0.180397	0.166555	0.154983	0.14236	0.134328	0.124178	0.119292	0.115617	0.10661	0.102573	0.0963922	0.0890085	0.0852073	0.0783113	0.0732655	0.0693634	0.0666807	0.0640653	0.0612648	0.057615	0.0560172	0.0537634	0.0504079	0.0483979	0.0452107	0.0424102	0.0429064	0.0413254	0.0408208	0.0404928	0.0388866	0.0377092	0.0368094	0.0353545	0.035304	0.0336809	0.0347153	0.0333866	0.0356236	0.0348499	0.0345808	0.0359852	0.0349592	0.0360777	0.0359263	0.0355731	0.0356824	0.0372803	0.0382726	0.0397443	0.0412413	0.0437558
fHCC-Nv	B066F1	0.104757	0.000477368	0.000127866	9.37686e-05	0.000161964	8.52442e-06	6.81954e-05	8.52442e-06	2.55733e-05	8.52442e-06	5.9671e-05	4.26221e-05	5.11465e-05	4.26221e-05	3.40977e-05	5.11465e-05	2.55733e-05	5.11465e-05	5.9671e-05	2.55733e-05	8.52442e-05	5.11465e-05	4.26221e-05	5.9671e-05	5.9671e-05	6.81954e-05	5.9671e-05	6.81954e-05	5.9671e-05	4.26221e-05	4.26221e-05	0.0220356	0.0195039	0.0158469	0.0154974	0.0145853	0.0137158	0.0119853	0.0101952	0.00992243	0.00901884	0.00805558	0.00783394	0.0070838	0.00667462	0.0062484	0.00626545	0.00591595	0.00496974	0.00527662	0.00520842	0.00525104	0.00532776	0.00520842	0.00579661	0.0062484	0.006632	0.00705822	0.00709232	0.00695593	0.00702412	0.0069815	0.00752707	0.00758674	0.00822607	0.00964965	0.00993948	0.0100759	0.0092149	0.00880573	0.00934277	0.0100503	0.0100588	0.0107493	0.0122155	0.0158128	0.0183872	0.0183616	0.0147217	0.0130509	0.0125991	0.0132043	0.0136817	0.0137073	0.0171256	0.0209871	0.0265621	0.0309522	0.0296053	0.0239281	0.0203819	0.0205012	0.0195806	0.0210638	0.0247208	0.0311141	0.0358026	0.0386838	0.0391441	0.0375842	0.0356406	0.0332282	0.0347029	0.0349416	0.0385304	0.0458188	0.0554514	0.063882	0.0628079	0.0531583	0.0488023	0.0484699	0.0510869	0.0542835	0.0589805	0.0730287	0.0942034	0.122735	0.141795	0.129912	0.10364	0.08342	0.0822863	0.0867701	0.0953116	0.110647	0.140602	0.184605	0.245188	0.301074	0.304953	0.267045	0.242409	0.253167	0.303146	0.382551	0.471256	0.535197	0.565485	0.573088	0.593769	0.610502	0.604526	0.593462	0.603469	0.648325	0.740107	0.814202	0.881425	0.89613	0.882755	0.901986	0.955392	1.02664	1.14117	1.25787	1.36822	1.4454	1.52758	1.69356	1.90752	2.0631	2.09488	2.09471	2.07652	2.02407	1.94244	1.83365	1.74442	1.69612	1.63386	1.59334	1.54548	1.47207	1.38746	1.2851	1.17335	1.0765	0.985253	0.908652	0.852459	0.810425	0.783019	0.741863	0.710008	0.66372	0.617799	0.568724	0.521524	0.480581	0.445555	0.419555	0.395678	0.381493	0.359535	0.341156	0.323391	0.306342	0.282738	0.260575	0.243986	0.227764	0.214815	0.200384	0.190785	0.181434	0.172799	0.164837	0.151658	0.141693	0.132683	0.123766	0.113954	0.108686	0.102395	0.0988492	0.0927969	0.0888415	0.0829341	0.077325	0.0747251	0.0694655	0.0651522	0.0599949	0.0584434	0.0554855	0.0550081	0.0501577	0.0485636	0.0467991	0.0449152	0.0425369	0.0396641	0.0400222	0.0377206	0.0384281	0.0376183	0.0369704	0.035939	0.0346859	0.034916	0.033143	0.0329639	0.0333134	0.0323417	0.0326656	0.0333561	0.0335777	0.0338931	0.0343619	0.0345921	0.0350524	0.0343534	0.0351888	0.0366039	0.0381894	0.039775	0.0409939	0.0417867	0.0442418
fHCC-Nv	B066F2	0.10373	0.000150243	1.76757e-05	2.65135e-05	0	2.65135e-05	8.83783e-06	8.83783e-06	0	0	0	1.76757e-05	1.76757e-05	8.83783e-06	1.76757e-05	3.53513e-05	2.65135e-05	1.76757e-05	8.83783e-06	1.76757e-05	5.3027e-05	5.3027e-05	8.83783e-06	2.65135e-05	3.53513e-05	4.41891e-05	7.07026e-05	2.65135e-05	5.3027e-05	1.76757e-05	2.65135e-05	0.0138047	0.0119664	0.0105612	0.0105877	0.00956253	0.00933274	0.00844012	0.00695537	0.00671675	0.00676977	0.00673442	0.00603624	0.0058418	0.00618648	0.00631021	0.00622183	0.0057004	0.00512594	0.00557667	0.00534688	0.00606275	0.0072205	0.00775961	0.00832523	0.00907645	0.00955369	0.00933274	0.00930623	0.00920018	0.00948299	0.0107026	0.0112152	0.012152	0.0133009	0.0152099	0.0159788	0.014715	0.0137428	0.0131418	0.0139196	0.0143526	0.0158374	0.01711	0.0193902	0.0232435	0.0265665	0.0266372	0.020654	0.017985	0.0182324	0.019346	0.019399	0.0211489	0.0243482	0.030844	0.0386301	0.0423243	0.040601	0.0329739	0.0287936	0.0269377	0.0269907	0.0292444	0.0351569	0.0427309	0.0494741	0.0518338	0.0509412	0.0480954	0.0449845	0.0421388	0.041688	0.0447282	0.0496863	0.0573221	0.0713389	0.0762616	0.0751834	0.0647459	0.0589129	0.0556518	0.0597791	0.0643394	0.0718604	0.0861688	0.111144	0.139982	0.158206	0.143915	0.113831	0.092426	0.0879806	0.0911622	0.102289	0.121052	0.15095	0.192718	0.253814	0.306885	0.307256	0.260574	0.236182	0.247972	0.298153	0.376376	0.470261	0.54449	0.574777	0.577835	0.595334	0.608361	0.596597	0.590499	0.611127	0.66243	0.762943	0.850853	0.922095	0.935166	0.922254	0.923959	0.975652	1.0436	1.17544	1.30522	1.42402	1.51617	1.58578	1.73668	1.92264	2.06856	2.11483	2.13129	2.14178	2.12076	2.07528	1.96638	1.89396	1.8443	1.78685	1.75578	1.7274	1.67551	1.60376	1.51433	1.4223	1.32159	1.22813	1.14763	1.08	1.03719	1.00748	0.962589	0.938524	0.891436	0.840972	0.777614	0.712452	0.666019	0.626531	0.579037	0.552187	0.529775	0.503579	0.482802	0.461476	0.437782	0.397976	0.370826	0.342625	0.321723	0.300822	0.281449	0.269589	0.256323	0.247159	0.230888	0.214167	0.199982	0.184357	0.173725	0.160875	0.14867	0.141175	0.134379	0.130977	0.123358	0.115519	0.106947	0.101582	0.0936103	0.0872647	0.0815113	0.0801326	0.0759965	0.0731595	0.0671763	0.0649492	0.0619708	0.0576757	0.0553778	0.0542731	0.0505082	0.0493062	0.048935	0.0472735	0.0468493	0.0441273	0.0432612	0.0406098	0.040274	0.0394344	0.0389483	0.0387362	0.037658	0.0389041	0.0384799	0.0380822	0.0378259	0.039399	0.0388246	0.0395669	0.0385859	0.0387892	0.0408042	0.0410163	0.0394167	0.0412815	0.0448431
fHCC-Nv	B066F3	0.112951	0.000260276	2.69251e-05	2.69251e-05	8.97505e-06	0	1.79501e-05	0	0	0	1.79501e-05	8.97505e-06	0	0	1.79501e-05	0	0	2.69251e-05	1.79501e-05	1.79501e-05	1.79501e-05	8.97505e-06	5.38503e-05	8.97505e-06	8.97505e-06	1.79501e-05	2.69251e-05	3.59002e-05	1.79501e-05	5.38503e-05	8.07754e-05	0.016559	0.0147729	0.0121163	0.0126997	0.0123317	0.0120176	0.010788	0.00915455	0.0091725	0.0089571	0.0094238	0.008634	0.00858015	0.00873272	0.00909173	0.00990845	0.00889427	0.00831987	0.00825705	0.0083468	0.0091366	0.00980973	0.0105098	0.0130228	0.0137229	0.0162448	0.0159935	0.0149345	0.0140101	0.015114	0.0145037	0.0157512	0.0162807	0.0189194	0.0213337	0.0242775	0.0222581	0.0203913	0.0198887	0.0195925	0.0222312	0.021935	0.0230838	0.0281099	0.0358643	0.0454317	0.0441303	0.0338718	0.0274188	0.0261264	0.0255968	0.0279393	0.0286753	0.0343655	0.0466254	0.0620176	0.0680757	0.0640639	0.0504667	0.0420122	0.037049	0.0373811	0.0394274	0.0483037	0.0600341	0.0721414	0.0786573	0.0780919	0.074116	0.0663436	0.0603303	0.0623586	0.0619189	0.06944	0.0844014	0.104443	0.117115	0.113184	0.09711	0.086313	0.0840065	0.085972	0.0896787	0.102001	0.123407	0.163005	0.206597	0.230928	0.214378	0.161928	0.129995	0.12452	0.128989	0.14378	0.161991	0.208751	0.269727	0.354721	0.428182	0.430443	0.365177	0.322348	0.336816	0.392093	0.492856	0.60797	0.70009	0.723676	0.725669	0.740118	0.752971	0.72303	0.706651	0.723138	0.807198	0.877167	0.965356	1.04173	1.04936	1.01659	1.02596	1.07884	1.15675	1.27791	1.41156	1.52967	1.61844	1.70722	1.87196	2.08864	2.24569	2.27412	2.25544	2.23534	2.16274	2.06205	1.95565	1.85819	1.78324	1.71379	1.67309	1.62279	1.53729	1.45105	1.35131	1.24189	1.14382	1.04685	0.977823	0.910169	0.875004	0.835586	0.793861	0.765563	0.718794	0.67102	0.625453	0.573434	0.529232	0.49212	0.466774	0.438961	0.420652	0.400413	0.381754	0.362978	0.344059	0.316442	0.293996	0.268354	0.256722	0.239939	0.222895	0.213122	0.204748	0.195764	0.185074	0.173452	0.160393	0.148313	0.138009	0.128927	0.119943	0.116353	0.108078	0.104407	0.100117	0.0906929	0.0861246	0.0818973	0.076988	0.0716747	0.0671423	0.0654102	0.0634805	0.0605995	0.0561928	0.0532041	0.0522886	0.0482319	0.0459702	0.044965	0.0419584	0.0406031	0.0407647	0.0396697	0.0375875	0.0379375	0.0366451	0.0354155	0.0352809	0.0339795	0.0335936	0.0328487	0.0335936	0.0348501	0.0355412	0.0344283	0.0357027	0.0350835	0.0359989	0.0357835	0.0358912	0.0365913	0.0380542	0.0397864	0.0424969	0.0451265	0.046751
fHCC-Nv	B066F4	0.121147	0.000330787	1.57518e-05	7.87588e-06	7.87588e-06	7.87588e-06	2.36276e-05	7.87588e-06	1.57518e-05	0	0	7.87588e-06	0	0	7.87588e-06	4.72553e-05	3.15035e-05	7.87588e-06	1.57518e-05	7.87588e-06	0	1.57518e-05	3.15035e-05	7.87588e-06	2.36276e-05	4.72553e-05	4.72553e-05	2.36276e-05	4.72553e-05	1.57518e-05	3.15035e-05	0.0172324	0.0149642	0.0126487	0.013137	0.012436	0.0123336	0.0102701	0.00988422	0.00901	0.00945893	0.008947	0.00839568	0.00776561	0.00826179	0.00899425	0.0092384	0.00895487	0.00800977	0.00799401	0.00850595	0.00880523	0.00937229	0.00982909	0.0117744	0.0129558	0.014342	0.0135938	0.0135701	0.0131448	0.0134756	0.0143183	0.0140427	0.0145861	0.0180673	0.0192171	0.022399	0.0201386	0.0186264	0.0180988	0.0187052	0.0198551	0.0202174	0.0216508	0.0246357	0.0316216	0.037757	0.0383713	0.0289438	0.0243522	0.0237536	0.023478	0.0250374	0.0257462	0.0302276	0.0367725	0.0485784	0.0559187	0.0533276	0.0416476	0.0361424	0.0335197	0.0336615	0.0363629	0.0419942	0.0507128	0.0603135	0.0629755	0.0629519	0.0611562	0.0560684	0.0518075	0.0521777	0.0533512	0.0577459	0.0683784	0.0835867	0.0936048	0.0928723	0.0785697	0.0703552	0.067764	0.0726313	0.0769709	0.0833583	0.101701	0.129739	0.167544	0.189108	0.177152	0.136402	0.109861	0.103568	0.110136	0.120083	0.141293	0.175656	0.231393	0.311798	0.380617	0.380925	0.324935	0.290132	0.305167	0.364157	0.455037	0.560022	0.646058	0.669355	0.678491	0.6977	0.706505	0.693904	0.682382	0.703875	0.79366	0.862046	0.948823	1.03795	1.03822	1.01862	1.02955	1.09142	1.16739	1.30614	1.43507	1.55527	1.65126	1.73924	1.92036	2.15177	2.32083	2.36386	2.35481	2.31808	2.2635	2.16956	2.05263	1.94051	1.87988	1.81829	1.76338	1.71816	1.62924	1.55134	1.43183	1.32655	1.21922	1.1102	1.04339	0.966685	0.925793	0.882878	0.840821	0.800583	0.75988	0.715358	0.657013	0.598	0.554477	0.517232	0.48239	0.455438	0.433669	0.415957	0.391329	0.374151	0.350918	0.321635	0.298015	0.276459	0.257392	0.241498	0.225652	0.215279	0.205332	0.198149	0.181956	0.169347	0.157738	0.146798	0.136954	0.127235	0.119375	0.110987	0.106104	0.101646	0.0968654	0.090037	0.0837599	0.0795463	0.0727967	0.0676144	0.0643538	0.061038	0.0588249	0.0567536	0.0535008	0.051965	0.0470977	0.045365	0.0430495	0.0405844	0.0388911	0.038072	0.0369851	0.0380484	0.0366228	0.0348901	0.0330472	0.0328897	0.0325274	0.0318658	0.0306529	0.0312436	0.030708	0.0318658	0.0320469	0.0316846	0.0327873	0.0334646	0.0327243	0.0347562	0.0337796	0.0349216	0.0367016	0.0378751	0.0392849	0.0394896	0.0441285
fHCC-Nv	B067F1	0.14306	0.00048911	1.8457e-05	0	9.2285e-06	1.8457e-05	1.8457e-05	0	0	9.2285e-06	1.8457e-05	0	9.2285e-06	0	9.2285e-06	9.2285e-06	0	1.8457e-05	0	0	0	1.8457e-05	3.6914e-05	4.61425e-05	4.61425e-05	2.76855e-05	1.8457e-05	2.76855e-05	4.61425e-05	0	9.2285e-06	0.0264212	0.0230989	0.0187154	0.0186785	0.0180048	0.0183555	0.0158361	0.0125231	0.0127999	0.0119048	0.0118771	0.0105389	0.0083887	0.00900701	0.00925618	0.00933924	0.00846253	0.00789959	0.00801956	0.00711517	0.00790882	0.00812108	0.00930233	0.00980066	0.0105759	0.0116279	0.011388	0.0105482	0.0108158	0.0103913	0.0118678	0.01244	0.0115725	0.0135843	0.0155962	0.0166574	0.0164913	0.0144518	0.0139719	0.0140827	0.0155869	0.0164821	0.0180602	0.0189276	0.0245109	0.0302602	0.0288021	0.0238003	0.020598	0.0196106	0.0198413	0.0207457	0.0207918	0.0235973	0.0298819	0.0382429	0.0438077	0.0409376	0.033924	0.028876	0.0270118	0.0275471	0.0293466	0.0338409	0.0405223	0.0482466	0.0509598	0.0492986	0.048911	0.0456903	0.0435401	0.0432724	0.0453119	0.0495293	0.0566722	0.0688907	0.0780177	0.0769195	0.0675711	0.0624216	0.0593392	0.0636213	0.065024	0.072859	0.0849022	0.108315	0.136776	0.159072	0.149197	0.118946	0.0987357	0.0967239	0.0997416	0.106506	0.124539	0.151255	0.191039	0.249086	0.302464	0.308952	0.27333	0.244491	0.25215	0.292857	0.353027	0.431598	0.490449	0.528147	0.536379	0.562781	0.58768	0.588418	0.588917	0.613686	0.694546	0.74426	0.815707	0.868623	0.883536	0.859441	0.880722	0.938123	0.99904	1.11632	1.21931	1.32359	1.39758	1.4659	1.6131	1.80395	1.96756	2.03054	2.0391	2.05681	2.02793	1.99265	1.92078	1.86509	1.85318	1.83124	1.83451	1.81991	1.74519	1.66369	1.54963	1.45003	1.34985	1.24408	1.17705	1.1188	1.07915	1.04377	0.998219	0.962283	0.894601	0.83565	0.769666	0.699769	0.645469	0.600185	0.559044	0.534911	0.50455	0.479504	0.455602	0.430565	0.396835	0.358038	0.329328	0.304347	0.283721	0.26363	0.246539	0.235382	0.222794	0.212874	0.197231	0.181441	0.168069	0.155269	0.144657	0.130989	0.123302	0.115725	0.110419	0.103295	0.100867	0.0925249	0.0846807	0.0791344	0.0748431	0.0701366	0.0647933	0.0631229	0.0601698	0.0555186	0.05323	0.0492156	0.0486342	0.0451643	0.0443522	0.0404393	0.0381506	0.0387966	0.0373477	0.0366648	0.0378738	0.0342285	0.035096	0.0342008	0.0336194	0.0329088	0.0316261	0.0333241	0.0345976	0.0351606	0.0360096	0.0358619	0.0377076	0.0375415	0.037117	0.0387597	0.0386766	0.0402178	0.0439646	0.045718	0.0486342	0.0481728	0.0541159
fHCC-Nv	B067F2	0.0814227	0.000378289	0.000123355	1.64474e-05	2.46711e-05	9.86842e-05	5.75658e-05	2.46711e-05	0	3.28947e-05	1.64474e-05	2.46711e-05	1.64474e-05	1.64474e-05	6.57895e-05	1.64474e-05	4.93421e-05	9.04605e-05	4.93421e-05	4.93421e-05	6.57895e-05	6.57895e-05	4.93421e-05	6.57895e-05	6.57895e-05	0.000131579	8.22368e-05	0.000106908	4.93421e-05	0.000115132	2.46711e-05	0.0255839	0.021653	0.0186431	0.0175658	0.0170477	0.0153618	0.0142352	0.0113487	0.0109704	0.0102467	0.00947368	0.00778783	0.00699013	0.00753289	0.006875	0.0067023	0.00589638	0.00512336	0.00526316	0.00521382	0.00537007	0.00578125	0.00558388	0.00610197	0.00659539	0.00712171	0.00750822	0.00665296	0.00708059	0.00719572	0.00722039	0.00780428	0.00722039	0.00852796	0.00981908	0.0105263	0.0106743	0.00962171	0.00983553	0.00990132	0.010477	0.0116201	0.0116694	0.0126398	0.0173931	0.0204194	0.0203536	0.0173273	0.0144655	0.0143914	0.0141694	0.0155345	0.0158224	0.0190954	0.0228701	0.0293503	0.03375	0.0330757	0.0275164	0.0229934	0.0217105	0.0217187	0.0237582	0.0270641	0.0332977	0.0399178	0.043125	0.0426645	0.0422039	0.0385855	0.0370148	0.0377878	0.0393586	0.043528	0.0496382	0.0609951	0.0710855	0.0697368	0.0621135	0.0545313	0.0529523	0.0573437	0.0605921	0.0650329	0.0774589	0.0998191	0.129877	0.146982	0.138947	0.109679	0.0923355	0.0887582	0.0928701	0.102039	0.116028	0.14403	0.182278	0.240214	0.288051	0.295502	0.253273	0.231266	0.242212	0.281094	0.341464	0.414638	0.481719	0.500304	0.511727	0.527903	0.559169	0.559992	0.559729	0.584161	0.617722	0.691447	0.748914	0.812722	0.819334	0.815041	0.828174	0.87676	0.940979	1.04509	1.14903	1.24404	1.30433	1.37349	1.5091	1.70535	1.84627	1.91049	1.93268	1.92463	1.89658	1.85231	1.77863	1.71586	1.69614	1.68248	1.67582	1.65488	1.58951	1.51694	1.40919	1.30012	1.19563	1.10301	1.03825	0.980707	0.947673	0.915625	0.875633	0.836266	0.781028	0.722574	0.655839	0.597623	0.549638	0.513495	0.482911	0.456086	0.437451	0.412187	0.386612	0.361867	0.337845	0.303503	0.279877	0.260461	0.239844	0.227039	0.211176	0.199433	0.193849	0.178388	0.168207	0.155683	0.142854	0.131135	0.121702	0.113602	0.104762	0.0994655	0.0944572	0.0892023	0.0861924	0.0795148	0.0746135	0.0710773	0.062977	0.0598438	0.0574918	0.0559046	0.0532319	0.0498191	0.0477056	0.0442516	0.0435938	0.0403947	0.0393503	0.036801	0.0358553	0.0359046	0.0345395	0.0344243	0.0328536	0.0333388	0.0315378	0.0327714	0.0310773	0.0310773	0.0298109	0.0305592	0.0315789	0.0317845	0.0317845	0.0318997	0.0327878	0.0332648	0.0343092	0.0344737	0.0348109	0.0353865	0.0372615	0.039449	0.0409128	0.0431003	0.0443997
fHCC-Nv	B068F1	0.104641	0.000341245	6.06658e-05	2.27497e-05	1.51665e-05	0	1.51665e-05	2.27497e-05	7.58323e-06	0	2.27497e-05	0	0	3.03329e-05	7.58323e-06	2.27497e-05	0	2.27497e-05	2.27497e-05	7.58323e-06	1.51665e-05	3.79161e-05	2.27497e-05	2.27497e-05	5.30826e-05	3.79161e-05	2.27497e-05	3.03329e-05	6.06658e-05	1.51665e-05	6.8249e-05	0.0155456	0.0143854	0.0118981	0.0121028	0.0116706	0.0109653	0.0102753	0.00888754	0.00911504	0.00887237	0.00862213	0.00792447	0.00790172	0.00753773	0.00781831	0.00852355	0.00756806	0.0070979	0.00652916	0.00750739	0.00848563	0.00861454	0.00865246	0.00962311	0.0111246	0.011481	0.0119132	0.0107758	0.0104497	0.0115796	0.0113824	0.0115644	0.0126261	0.0141351	0.0151892	0.0171381	0.0162812	0.014666	0.014575	0.0154243	0.0159854	0.0164404	0.0179722	0.0199591	0.0251005	0.0310836	0.0302267	0.0245621	0.0199666	0.0193827	0.019724	0.0194055	0.0203761	0.0233563	0.0305073	0.0393039	0.0457648	0.0439524	0.0346174	0.0289679	0.0272314	0.0276484	0.0295215	0.034352	0.0427694	0.0477137	0.0508759	0.0528854	0.0493896	0.0455524	0.0427163	0.0431789	0.0443695	0.0479336	0.0571017	0.0686509	0.0792144	0.0762266	0.0661485	0.0580799	0.0579207	0.0605672	0.0627512	0.0708577	0.0857511	0.115204	0.150178	0.176022	0.159581	0.12099	0.0956169	0.0911883	0.0948737	0.104891	0.125722	0.16018	0.213377	0.292925	0.356343	0.367324	0.312459	0.277546	0.291825	0.348108	0.439547	0.548184	0.633548	0.659384	0.663001	0.687503	0.700106	0.701676	0.693486	0.709737	0.797846	0.860598	0.949754	1.02839	1.02955	1.01478	1.03375	1.09947	1.19286	1.33466	1.46088	1.5765	1.67969	1.76328	1.95513	2.21348	2.40602	2.4772	2.48822	2.45857	2.40127	2.31386	2.19236	2.08856	2.04111	1.99843	1.96223	1.90613	1.81766	1.70508	1.55361	1.41733	1.28854	1.17171	1.08379	1.00442	0.958125	0.908235	0.862061	0.819299	0.752476	0.684705	0.625798	0.561462	0.511337	0.471624	0.4342	0.405596	0.385675	0.364473	0.341177	0.319663	0.29592	0.268628	0.241814	0.223409	0.205339	0.190369	0.178729	0.167665	0.157678	0.151164	0.138492	0.127921	0.117722	0.107303	0.0990748	0.0907788	0.0837946	0.079495	0.075764	0.0721923	0.0694851	0.0645257	0.059225	0.055259	0.0512095	0.0471677	0.0455524	0.0433002	0.0415106	0.0385683	0.0375597	0.0349966	0.0339198	0.0318344	0.0317055	0.0300447	0.0288542	0.0282399	0.0288997	0.0277698	0.0269735	0.0263517	0.0257147	0.0258133	0.0254645	0.0255327	0.024145	0.0247365	0.0248806	0.025927	0.0275499	0.0268446	0.0274816	0.0279745	0.0277546	0.0285963	0.0279745	0.0300447	0.0303405	0.0312201	0.0340942	0.0342989	0.038356
fHCC-Nv	B068F2	0.120516	0.000370989	9.27472e-06	4.63736e-05	9.27472e-06	1.85494e-05	9.27472e-06	1.85494e-05	0	0	9.27472e-06	1.85494e-05	9.27472e-06	2.78242e-05	9.27472e-06	9.27472e-06	1.85494e-05	1.85494e-05	2.78242e-05	3.70989e-05	3.70989e-05	9.27472e-06	4.63736e-05	5.56483e-05	0	5.56483e-05	6.4923e-05	4.63736e-05	3.70989e-05	1.85494e-05	1.85494e-05	0.0228065	0.0203116	0.016138	0.0158412	0.0151456	0.0154888	0.0142645	0.0111204	0.0117696	0.0115656	0.0114172	0.01023	0.0105083	0.010332	0.0108236	0.0106752	0.0102486	0.00947876	0.0101373	0.00952513	0.00956223	0.0117418	0.0116861	0.0129939	0.0139399	0.0157856	0.0160082	0.0153682	0.0151642	0.0157856	0.0163884	0.016036	0.0173715	0.0186886	0.0211185	0.0225376	0.0213597	0.0196902	0.0200148	0.0209516	0.0208032	0.0213226	0.0232517	0.0261454	0.0321462	0.0388611	0.038351	0.029911	0.0244667	0.0245502	0.0238082	0.0259878	0.0251994	0.0293452	0.0378687	0.0498887	0.0550547	0.0528937	0.0428956	0.0358282	0.0319699	0.0338434	0.0350121	0.0400204	0.0478946	0.0566963	0.0620757	0.0620479	0.0597292	0.0539047	0.0498516	0.0499722	0.0517715	0.0552402	0.0662679	0.0828418	0.0911334	0.0909572	0.0783435	0.0693192	0.0698479	0.0722871	0.0764886	0.0833426	0.102625	0.140076	0.183472	0.212948	0.197116	0.146615	0.115062	0.108635	0.114172	0.127286	0.148794	0.188898	0.250807	0.341078	0.420441	0.419941	0.360119	0.312697	0.318429	0.374726	0.460341	0.56726	0.654239	0.674615	0.674977	0.69041	0.700863	0.69105	0.670581	0.682415	0.760722	0.817743	0.888314	0.954266	0.958561	0.932035	0.953543	1.00495	1.07356	1.18786	1.3003	1.40041	1.47608	1.53476	1.68954	1.87846	2.04878	2.09978	2.09369	2.07727	2.03996	1.95805	1.86377	1.77473	1.7404	1.70646	1.68921	1.66462	1.59152	1.50777	1.40365	1.30207	1.19519	1.09784	1.02282	0.96253	0.932805	0.903033	0.8509	0.821573	0.77545	0.717585	0.658792	0.606696	0.552003	0.514496	0.481738	0.45332	0.431534	0.407429	0.383621	0.37174	0.344111	0.311491	0.28376	0.263764	0.244444	0.230273	0.21164	0.20217	0.194769	0.182415	0.172797	0.161491	0.148006	0.137043	0.125951	0.116361	0.107791	0.10345	0.0964663	0.094296	0.0890466	0.0830736	0.0791319	0.0742534	0.0689668	0.0637266	0.0618809	0.0580226	0.0567613	0.0554257	0.0517807	0.0496754	0.0473289	0.0449546	0.0434891	0.0407902	0.0398256	0.0380634	0.0386756	0.0383695	0.0387312	0.0377017	0.0347245	0.0357262	0.0342979	0.0348637	0.0341495	0.0345854	0.0355314	0.0355778	0.0367928	0.0368206	0.0383324	0.0392321	0.0400946	0.039297	0.03977	0.040883	0.0420608	0.045038	0.0470043	0.0491467	0.0528844
fHCC-Nv	B068F3	0.0865397	0.000385202	0.000210771	8.72156e-05	5.81438e-05	1.45359e-05	7.26797e-06	2.18039e-05	2.90719e-05	1.45359e-05	2.90719e-05	2.90719e-05	2.18039e-05	2.18039e-05	5.08758e-05	3.63399e-05	4.36078e-05	5.81438e-05	4.36078e-05	5.81438e-05	5.81438e-05	4.36078e-05	7.26797e-05	5.81438e-05	9.44836e-05	9.44836e-05	5.08758e-05	9.44836e-05	7.99477e-05	5.81438e-05	7.99477e-05	0.0222327	0.0185188	0.0151828	0.0140272	0.013751	0.0126971	0.0116506	0.00938295	0.00956465	0.00880878	0.00795116	0.00734792	0.00667926	0.00697725	0.00653391	0.0065121	0.00597427	0.00538557	0.00546551	0.00518206	0.00573443	0.00575623	0.00636674	0.00702813	0.00770405	0.00854713	0.00876517	0.00863435	0.00831456	0.00836543	0.00918671	0.00933207	0.00947016	0.0109456	0.0121666	0.0132786	0.0124646	0.0115997	0.0117014	0.0116942	0.0125518	0.0137801	0.0136129	0.016462	0.0202994	0.0239625	0.0231776	0.0194636	0.0162366	0.0168108	0.0163747	0.0170434	0.0177338	0.0209899	0.0257868	0.0323643	0.0373428	0.0364779	0.0293335	0.0248347	0.022538	0.0231339	0.0248347	0.02913	0.0339342	0.0414202	0.046297	0.0456574	0.0432953	0.0396831	0.0371321	0.0379824	0.039654	0.0435351	0.0524675	0.0642925	0.0749764	0.0728105	0.0625918	0.0569736	0.0577295	0.0596846	0.0622865	0.0698525	0.0846864	0.11152	0.147445	0.170579	0.160288	0.123933	0.0959445	0.0931463	0.0960535	0.105117	0.125082	0.15717	0.206992	0.276837	0.339029	0.34879	0.295959	0.262316	0.26978	0.314216	0.389251	0.480086	0.552765	0.57542	0.577506	0.597914	0.610081	0.608147	0.597493	0.607857	0.639574	0.720292	0.786547	0.845846	0.854132	0.843026	0.847264	0.902428	0.970405	1.06402	1.17252	1.26784	1.32614	1.3919	1.52379	1.7144	1.85468	1.90159	1.91237	1.89634	1.8727	1.80165	1.71239	1.64839	1.62767	1.59421	1.58022	1.54411	1.49052	1.41302	1.31617	1.21564	1.11797	1.02717	0.958863	0.905059	0.871335	0.844262	0.805247	0.770986	0.723134	0.670645	0.611803	0.557359	0.509695	0.474024	0.445926	0.422938	0.402791	0.380326	0.355462	0.336914	0.314441	0.28638	0.263115	0.240454	0.227386	0.21189	0.197485	0.185399	0.177404	0.169206	0.159946	0.146646	0.135046	0.126332	0.116251	0.107435	0.101163	0.095145	0.0916854	0.0859147	0.0821644	0.0766335	0.0725053	0.0672287	0.0642271	0.0593866	0.056116	0.0544153	0.0518933	0.0511665	0.0493132	0.04589	0.043288	0.0418635	0.0399884	0.0388473	0.0373428	0.0360128	0.0352569	0.0351624	0.034065	0.0348426	0.0325896	0.032437	0.0310924	0.0313904	0.0307653	0.0297914	0.0327713	0.0325678	0.0330039	0.0336652	0.0331637	0.0352715	0.0347264	0.0343121	0.0341086	0.0354895	0.0370376	0.0389054	0.0399084	0.0422196	0.0444582
fHCC-Nv	B069F1	0.144741	0.000300136	2.72851e-05	1.36426e-05	2.72851e-05	2.04638e-05	4.7749e-05	6.82128e-06	6.82128e-06	0	1.36426e-05	1.36426e-05	0	0	0	6.82128e-06	2.72851e-05	6.82128e-06	2.04638e-05	3.41064e-05	6.13915e-05	2.04638e-05	5.45703e-05	6.82128e-06	4.09277e-05	6.82128e-05	6.82128e-05	4.7749e-05	6.13915e-05	2.04638e-05	6.82128e-05	0.0154843	0.0143656	0.0121623	0.0120805	0.0112142	0.0116644	0.00998636	0.00783765	0.0075648	0.00770805	0.00708731	0.00614598	0.00613233	0.00624829	0.00622783	0.00682128	0.00556617	0.00540928	0.00549113	0.00571623	0.00587312	0.00652115	0.00673261	0.00763302	0.00804911	0.00911323	0.00905184	0.00855389	0.00843793	0.00875171	0.00933834	0.00905866	0.0100341	0.010955	0.0133629	0.0142838	0.0134311	0.0119236	0.0118417	0.0120805	0.0130696	0.0131241	0.0136903	0.017101	0.0220532	0.027442	0.02691	0.0212005	0.0162619	0.0157026	0.0156617	0.0176739	0.0185471	0.0218759	0.0282606	0.0381719	0.0426944	0.0416371	0.0319236	0.0259413	0.0242633	0.0252046	0.0270668	0.0321351	0.0402933	0.0470055	0.0505798	0.05191	0.0479263	0.0438881	0.0406821	0.0402456	0.0417053	0.0479059	0.0553752	0.0693793	0.0778035	0.0760368	0.0655662	0.0574352	0.0573533	0.058206	0.0632196	0.0722442	0.0871282	0.114263	0.143663	0.163458	0.151003	0.114332	0.0953342	0.0906958	0.0984379	0.105382	0.126733	0.159072	0.209802	0.27322	0.339679	0.343902	0.299079	0.273683	0.293049	0.354611	0.436821	0.535737	0.604345	0.63515	0.646487	0.669243	0.683274	0.679352	0.683759	0.720041	0.817415	0.876603	0.941426	1.00998	1.02656	1.00034	1.02593	1.09653	1.1953	1.3411	1.47793	1.60812	1.71688	1.83942	2.06454	2.34779	2.5704	2.63444	2.6252	2.59745	2.51448	2.41093	2.28435	2.15905	2.09371	2.02309	1.98276	1.9164	1.80037	1.68431	1.51932	1.38091	1.25119	1.14042	1.04806	0.974229	0.926398	0.888131	0.842326	0.796282	0.735484	0.67279	0.612401	0.552094	0.502954	0.466835	0.433738	0.409488	0.385655	0.366719	0.3397	0.322278	0.296548	0.26987	0.247578	0.225668	0.209181	0.194134	0.181453	0.173186	0.16266	0.151978	0.140559	0.131105	0.119468	0.111201	0.102142	0.0930832	0.0853206	0.0818008	0.0783492	0.0723397	0.068588	0.063131	0.0586494	0.0553274	0.0504229	0.0464734	0.0440518	0.0422578	0.040764	0.0377763	0.0361187	0.0335334	0.0331037	0.0311664	0.0297817	0.0289905	0.0262756	0.0270191	0.0260641	0.0258322	0.0249659	0.0247476	0.0238677	0.02309	0.0229604	0.0233765	0.0229877	0.023281	0.0227763	0.024427	0.0243793	0.0248977	0.0260095	0.025	0.0264802	0.0271896	0.0275512	0.0298431	0.0308254	0.0320396	0.0333015	0.0358595	0.0395771
fHCC-Nv	B069F2	0.116911	0.000353453	7.25032e-05	1.81258e-05	9.0629e-06	2.71887e-05	1.81258e-05	9.0629e-06	0	9.0629e-06	0	1.81258e-05	9.0629e-06	0	1.81258e-05	9.0629e-06	0	1.81258e-05	0	1.81258e-05	0	4.53145e-05	1.81258e-05	2.71887e-05	2.71887e-05	2.71887e-05	4.53145e-05	8.15661e-05	0.000126881	9.0629e-06	5.43774e-05	0.0185155	0.017292	0.0141019	0.0143013	0.0135943	0.0133859	0.0121171	0.0100054	0.0108574	0.00986949	0.00968824	0.00930759	0.00862788	0.00947979	0.0100145	0.00949792	0.00893602	0.00785753	0.00827442	0.00838318	0.008646	0.00924415	0.00971543	0.011093	0.0119268	0.0124615	0.01325	0.0126609	0.0118271	0.0125884	0.0133859	0.01354	0.0133678	0.0150082	0.0176455	0.0197299	0.0185971	0.0164129	0.0167573	0.0171017	0.0176273	0.0181892	0.018153	0.0212797	0.0279047	0.0336233	0.0341218	0.0276237	0.0217419	0.0205093	0.0207993	0.0210712	0.0224307	0.0243792	0.0329618	0.0430669	0.0492297	0.0476346	0.0363785	0.030261	0.0278865	0.0282037	0.0298169	0.0368951	0.044807	0.0512144	0.0549393	0.0549393	0.0513866	0.047698	0.0439369	0.0431847	0.0439913	0.0496284	0.0578666	0.0722766	0.0806054	0.0790375	0.0674551	0.0595885	0.0585282	0.060368	0.0635762	0.0727207	0.0882001	0.113966	0.149973	0.170464	0.157948	0.120917	0.0966467	0.090783	0.0965017	0.108012	0.126527	0.159181	0.209978	0.281856	0.347698	0.355238	0.299538	0.273935	0.287584	0.340538	0.425358	0.520781	0.593185	0.626092	0.644934	0.660132	0.682626	0.679047	0.676337	0.702456	0.797091	0.860803	0.941028	1.01136	1.02782	0.998822	1.02461	1.08477	1.17063	1.31875	1.44748	1.58069	1.67185	1.77174	1.97806	2.23645	2.43642	2.50305	2.50807	2.50998	2.43545	2.35464	2.22832	2.11342	2.05846	1.99717	1.97054	1.91967	1.81293	1.70259	1.54377	1.40295	1.26939	1.16102	1.05309	0.982971	0.930669	0.883261	0.827995	0.786696	0.73124	0.667129	0.601151	0.54043	0.489922	0.45551	0.417274	0.39333	0.365661	0.349864	0.327116	0.302982	0.283587	0.2589	0.236496	0.215452	0.19932	0.186551	0.175421	0.163984	0.157794	0.147816	0.135771	0.127442	0.115724	0.105873	0.0995469	0.0919612	0.0855991	0.0812398	0.0770437	0.072331	0.0683886	0.0654069	0.0585826	0.0555556	0.0514047	0.0478521	0.045532	0.0447798	0.0418162	0.0395867	0.0388254	0.0366957	0.0356081	0.0317745	0.0320736	0.0300344	0.0280225	0.0274153	0.0283397	0.0273518	0.0255574	0.0262008	0.0248414	0.0243701	0.0253217	0.0242251	0.0236813	0.0248233	0.0251858	0.0250317	0.0260196	0.0257114	0.0273337	0.0277687	0.0288019	0.0291372	0.0281947	0.0296991	0.0312036	0.0329164	0.0347834	0.0362244	0.0392152
fHCC-Nv	B069F3	0.10558	0.000423361	9.76987e-05	9.76987e-05	5.4277e-05	7.59878e-05	5.4277e-05	1.08554e-05	0	0	5.4277e-05	1.08554e-05	2.17108e-05	0	1.08554e-05	5.4277e-05	1.08554e-05	3.25662e-05	5.4277e-05	0.000108554	4.34216e-05	6.51324e-05	5.4277e-05	2.17108e-05	3.25662e-05	2.17108e-05	7.59878e-05	4.34216e-05	4.34216e-05	8.68432e-05	7.59878e-05	0.0226227	0.0213743	0.0172384	0.0171515	0.0158055	0.0155884	0.0133304	0.0106709	0.0106817	0.00917282	0.00851064	0.00841294	0.00708858	0.007132	0.00676292	0.00666522	0.00586192	0.0058185	0.00541685	0.00498263	0.00568823	0.00587277	0.00629614	0.0064264	0.00720799	0.00817412	0.00782675	0.00711029	0.00776162	0.00743595	0.00763135	0.00801129	0.00775076	0.00868432	0.0102909	0.0112679	0.0104972	0.00962875	0.00947677	0.00998697	0.0100955	0.010812	0.0112028	0.0131785	0.0171081	0.0208424	0.0208207	0.0157729	0.0140035	0.0134064	0.0127442	0.0134173	0.0143183	0.0166413	0.0210161	0.0265198	0.0311007	0.0303843	0.0239145	0.0201476	0.0200499	0.0194746	0.020571	0.0233717	0.0292879	0.0349327	0.0366913	0.0374729	0.035063	0.0329679	0.0314915	0.0304494	0.0306882	0.0349978	0.0404038	0.0505753	0.0575011	0.0583152	0.0486648	0.0431937	0.0428571	0.0457447	0.0470148	0.0530721	0.0641989	0.0827399	0.106492	0.119627	0.115067	0.0874512	0.0708641	0.0683999	0.0709944	0.0783	0.0905992	0.112679	0.144865	0.198437	0.24353	0.24403	0.207718	0.185682	0.195593	0.235519	0.285747	0.36079	0.412668	0.436127	0.442673	0.460182	0.480515	0.47855	0.478148	0.503343	0.532425	0.605135	0.667597	0.718693	0.733619	0.720625	0.725043	0.765078	0.827518	0.935942	1.04072	1.1391	1.22107	1.28241	1.41747	1.57756	1.71474	1.77529	1.80272	1.83056	1.83093	1.78504	1.71287	1.65737	1.64231	1.61013	1.60693	1.58625	1.53208	1.47294	1.38135	1.28533	1.1869	1.10236	1.032	0.975098	0.946016	0.919822	0.884064	0.857197	0.812516	0.759737	0.700326	0.640046	0.593584	0.555493	0.51929	0.497351	0.477725	0.45063	0.429342	0.414069	0.380905	0.352768	0.327931	0.301183	0.281372	0.263178	0.249609	0.239242	0.227052	0.21295	0.202453	0.187386	0.175163	0.161539	0.15051	0.13883	0.128984	0.122297	0.116869	0.1085	0.108087	0.0977421	0.0915002	0.0879179	0.07868	0.0742835	0.0705818	0.0679223	0.0631242	0.0609422	0.0583587	0.055558	0.0531046	0.0485562	0.0472102	0.0438558	0.0424555	0.0421081	0.0399153	0.0380482	0.039568	0.0369627	0.0351932	0.0338689	0.0345745	0.0334238	0.0323383	0.03236	0.0334781	0.0329896	0.0337169	0.0345962	0.0348784	0.0345745	0.0349978	0.0352149	0.037614	0.0374946	0.0384498	0.0408706	0.0419779	0.0421841	0.0457338
fHCC-Nv	B071F1	0.146918	0.000164914	6.18429e-05	2.06143e-05	0	1.03072e-05	0	1.03072e-05	0	0	0	2.06143e-05	2.06143e-05	1.03072e-05	1.03072e-05	1.03072e-05	2.06143e-05	1.03072e-05	0	1.03072e-05	1.03072e-05	1.03072e-05	4.12286e-05	4.12286e-05	2.06143e-05	7.21501e-05	2.06143e-05	1.03072e-05	5.15358e-05	2.06143e-05	4.12286e-05	0.0174706	0.0165121	0.0135436	0.0145022	0.0121418	0.0120697	0.00991548	0.00845187	0.00914244	0.00729746	0.00713255	0.00612245	0.00537003	0.00626675	0.005906	0.00553494	0.00516388	0.00445269	0.00414348	0.00407133	0.00464853	0.00491651	0.00502989	0.00564832	0.00675119	0.00663781	0.00693671	0.0063389	0.00656566	0.00682334	0.00713255	0.00710163	0.00768914	0.00892599	0.0103793	0.0112863	0.011678	0.0101938	0.0100186	0.00943105	0.0107297	0.0112142	0.0126263	0.0139147	0.0191404	0.0247062	0.0248712	0.0196454	0.0151309	0.0149248	0.0153886	0.0162028	0.0173882	0.0213358	0.0276026	0.0370954	0.0458565	0.043424	0.0340136	0.0296846	0.0273861	0.0287157	0.0326324	0.038827	0.0465677	0.0541435	0.0600392	0.0616471	0.0573696	0.0529169	0.049227	0.0511647	0.0539579	0.0584725	0.0647392	0.0776747	0.0848691	0.0831993	0.0734591	0.0636467	0.0613276	0.0669862	0.0744486	0.0794578	0.0918161	0.11913	0.151587	0.175758	0.164791	0.126551	0.106256	0.103463	0.113245	0.126757	0.14933	0.184014	0.238559	0.311977	0.372459	0.377561	0.336838	0.310668	0.342517	0.403608	0.485075	0.580849	0.654989	0.675747	0.686395	0.696908	0.709338	0.714317	0.715172	0.754669	0.805803	0.91109	0.984385	1.06672	1.07239	1.05363	1.06726	1.12843	1.21866	1.35887	1.49624	1.61825	1.69686	1.78261	1.96629	2.16633	2.33035	2.35622	2.3425	2.29516	2.20531	2.10699	1.96324	1.83793	1.75675	1.67812	1.62119	1.56928	1.48546	1.40801	1.29334	1.18629	1.08956	0.99697	0.92215	0.858493	0.816306	0.786322	0.740208	0.709225	0.670583	0.620769	0.577108	0.525809	0.483354	0.453309	0.419532	0.392878	0.379509	0.362214	0.341136	0.328685	0.307782	0.280571	0.262997	0.243022	0.226345	0.209524	0.202804	0.189775	0.183168	0.175325	0.163183	0.153278	0.144176	0.130592	0.123408	0.114729	0.107009	0.102958	0.0960421	0.0933519	0.0888992	0.0824985	0.0790559	0.0730262	0.0672129	0.062451	0.0575551	0.0562874	0.0547928	0.051041	0.0489074	0.0471965	0.0451659	0.0422181	0.040404	0.0377242	0.0355081	0.0347248	0.0349412	0.0333643	0.0333024	0.0332921	0.031612	0.0305195	0.030035	0.0289219	0.0295506	0.0283962	0.0299732	0.0295403	0.0304576	0.0300247	0.0306432	0.0326118	0.0314574	0.0329829	0.0327767	0.0341373	0.0359307	0.0370439	0.0369924	0.0388786	0.0421666
fHCC-Nv	B071F2	0.104187	0.000180079	5.62746e-05	1.12549e-05	0	0	0	0	0	1.12549e-05	2.25098e-05	0	1.12549e-05	0	1.12549e-05	3.37648e-05	1.12549e-05	3.37648e-05	1.12549e-05	2.25098e-05	4.50197e-05	3.37648e-05	3.37648e-05	3.37648e-05	1.12549e-05	4.50197e-05	7.87845e-05	2.25098e-05	2.25098e-05	5.62746e-05	4.50197e-05	0.0159707	0.0153742	0.0121891	0.0118965	0.0106922	0.0104671	0.00928531	0.00770962	0.00768711	0.00697805	0.00650535	0.0060664	0.00558244	0.00542487	0.00505346	0.00508723	0.00472707	0.00405177	0.00431064	0.00355656	0.00400675	0.00417558	0.00447946	0.00474958	0.00503095	0.00550366	0.00557119	0.00610017	0.00564997	0.00552617	0.00602138	0.00588633	0.0066179	0.0065166	0.00718064	0.00714688	0.00748452	0.00755205	0.00722566	0.00727068	0.00801351	0.00777715	0.00853123	0.00960045	0.0110636	0.0135397	0.013821	0.0109623	0.00910523	0.00870006	0.00865504	0.00976927	0.0100844	0.0108047	0.0129769	0.0163759	0.0190771	0.0190884	0.0162859	0.0141249	0.0132921	0.0134947	0.0162183	0.0176927	0.0215082	0.0236804	0.0257625	0.0256162	0.0259313	0.0246258	0.0235453	0.0240968	0.0249409	0.0259876	0.0306021	0.0356443	0.0385481	0.0370287	0.0332808	0.0321891	0.0314463	0.0344738	0.0358582	0.0398875	0.0481823	0.0637366	0.0844457	0.0993022	0.0897918	0.0700394	0.0602476	0.0589195	0.064108	0.0734046	0.0854811	0.111683	0.155127	0.214418	0.260473	0.267293	0.233742	0.220236	0.24296	0.298773	0.37731	0.466415	0.531671	0.564446	0.580428	0.599899	0.613855	0.621553	0.625324	0.660281	0.724828	0.833585	0.910129	0.978897	1.00108	1.00113	1.02191	1.09694	1.19876	1.36427	1.51146	1.65722	1.77463	1.87672	2.11381	2.41097	2.63403	2.69835	2.695	2.69752	2.62093	2.49687	2.36251	2.21407	2.14335	2.07741	2.03019	1.9673	1.85416	1.72228	1.5638	1.41191	1.27389	1.13839	1.02585	0.951514	0.894294	0.840191	0.795037	0.74368	0.674418	0.611885	0.545504	0.488981	0.439584	0.399831	0.366438	0.343163	0.318672	0.298289	0.278706	0.262026	0.238154	0.214969	0.196579	0.178976	0.161463	0.151671	0.140293	0.13507	0.12395	0.118492	0.11049	0.101351	0.0892853	0.08565	0.0759145	0.0715363	0.0657625	0.0639392	0.0591221	0.0542037	0.0533371	0.0485875	0.045785	0.0421722	0.0390208	0.036511	0.0347777	0.0321216	0.0312662	0.0304446	0.028036	0.0272144	0.0265166	0.0259651	0.0246483	0.0237704	0.0223185	0.0226899	0.0219471	0.0230163	0.0224311	0.0209116	0.0206078	0.0205515	0.020529	0.0197974	0.0207428	0.0204502	0.0210692	0.0217333	0.021812	0.0221272	0.0237817	0.0230613	0.0237929	0.0249972	0.0245357	0.0249747	0.0266854	0.0276083	0.0288239	0.0295217	0.0328306
fHCC-Nv	B072F1	0.104242	0.000438872	0.000189513	0.000119692	9.97437e-05	5.98462e-05	4.98718e-05	2.99231e-05	3.98975e-05	2.99231e-05	2.99231e-05	2.99231e-05	1.99487e-05	3.98975e-05	4.98718e-05	5.98462e-05	5.98462e-05	2.99231e-05	9.97437e-05	1.99487e-05	4.98718e-05	6.98206e-05	0.000119692	3.98975e-05	9.97437e-05	0.000109718	8.97693e-05	0.000129667	7.97949e-05	6.98206e-05	8.97693e-05	0.0223526	0.0188615	0.0154104	0.0152109	0.0145227	0.0128769	0.0117698	0.00952552	0.00921631	0.00854803	0.0082089	0.00729126	0.00620406	0.00605444	0.00609434	0.00568539	0.00574523	0.00467798	0.00468795	0.00458821	0.00473782	0.005057	0.00499716	0.00538616	0.00558564	0.00640354	0.00644344	0.0059547	0.00582503	0.00614421	0.00631377	0.00703193	0.00632375	0.00728129	0.00804931	0.00889713	0.00784983	0.00798947	0.00758052	0.00786977	0.00887719	0.0087176	0.00952552	0.0107823	0.0122585	0.0152009	0.0150812	0.0124779	0.0110217	0.0107723	0.011281	0.0111912	0.012059	0.0139142	0.0175349	0.0227216	0.0244571	0.0240681	0.0198789	0.016338	0.0164278	0.0160887	0.0183528	0.0207866	0.0249858	0.0301126	0.0337732	0.0329453	0.0336435	0.0300627	0.0278484	0.0283372	0.0288758	0.0326162	0.038122	0.0467499	0.0527045	0.051358	0.0460816	0.042022	0.0434583	0.0456227	0.0485452	0.0538217	0.0655017	0.0859691	0.113349	0.129318	0.122206	0.0958038	0.0779098	0.0745783	0.0819594	0.0897992	0.106686	0.135611	0.180446	0.238796	0.292708	0.300707	0.263892	0.24502	0.25671	0.306263	0.37746	0.469394	0.540331	0.566923	0.581516	0.60314	0.622899	0.619827	0.616516	0.637153	0.670966	0.766301	0.825359	0.88323	0.904525	0.890501	0.916654	0.974336	1.05051	1.14975	1.27576	1.37969	1.44826	1.54081	1.70869	1.93793	2.11235	2.15399	2.1384	2.11281	2.06574	1.98264	1.88558	1.78891	1.74241	1.70002	1.67288	1.62566	1.54214	1.45192	1.33145	1.22221	1.11155	1.0121	0.940882	0.886661	0.847632	0.814417	0.767727	0.734462	0.685189	0.633572	0.579501	0.521121	0.477832	0.445465	0.416091	0.393319	0.370947	0.356614	0.335238	0.316836	0.294862	0.271323	0.24523	0.225431	0.212813	0.199048	0.183309	0.177324	0.1674	0.159739	0.147112	0.137267	0.126684	0.115274	0.108302	0.100961	0.093759	0.0880637	0.0845726	0.0809819	0.0759847	0.0695114	0.0655316	0.0624495	0.0580608	0.0533928	0.0506897	0.0492734	0.0474381	0.0437875	0.0413836	0.0407852	0.0376632	0.0356783	0.0343717	0.0326262	0.0318382	0.0314891	0.0305216	0.0305315	0.0287162	0.0286065	0.0282075	0.026452	0.0267512	0.0269807	0.0262924	0.0267213	0.02724	0.0271602	0.0285865	0.0286065	0.0294244	0.0298633	0.0306712	0.0301924	0.0304118	0.0320476	0.0319878	0.0345512	0.0354289	0.0373341	0.0397179
fHCC-Nv	B072F2	0.104708	0.000231548	2.89436e-05	0	3.85914e-05	2.89436e-05	9.64785e-06	9.64785e-06	0	0	0	1.92957e-05	0	0	0	0	9.64785e-06	9.64785e-06	9.64785e-06	9.64785e-06	9.64785e-06	1.92957e-05	1.92957e-05	3.85914e-05	0	9.64785e-06	4.82393e-05	2.89436e-05	2.89436e-05	3.85914e-05	4.82393e-05	0.0188712	0.0168066	0.0137385	0.014163	0.0128702	0.0126483	0.0119923	0.009233	0.0096768	0.00850941	0.00938736	0.00795948	0.00805596	0.00751568	0.00723589	0.00693681	0.00683068	0.00635794	0.00654124	0.00618427	0.00641582	0.00708152	0.00661843	0.00731307	0.00761216	0.0085287	0.00859624	0.0076604	0.00819103	0.00845152	0.00837434	0.00842258	0.00865412	0.0102267	0.0107381	0.010931	0.0106995	0.0103714	0.0104293	0.0103136	0.0108635	0.0113073	0.0111819	0.0134105	0.0158997	0.0186686	0.018109	0.0155813	0.0135263	0.0134588	0.0134202	0.0141148	0.0147323	0.0173661	0.020193	0.0259624	0.0298312	0.0274964	0.0228461	0.0204534	0.0190159	0.0181766	0.0205789	0.0232031	0.027863	0.032629	0.0354173	0.0359286	0.0353015	0.0327255	0.0305355	0.0306223	0.0320888	0.0358804	0.0421804	0.0493488	0.0553111	0.0540183	0.0477858	0.0434636	0.0438688	0.0468693	0.0507284	0.0544525	0.0667149	0.0879112	0.112436	0.128702	0.121708	0.0955523	0.0782923	0.0784853	0.081563	0.0912687	0.105798	0.134896	0.180521	0.241148	0.294452	0.297453	0.265065	0.244824	0.26493	0.305943	0.383714	0.473825	0.54741	0.576623	0.59096	0.612127	0.63014	0.634327	0.630043	0.652996	0.733642	0.801447	0.876758	0.935137	0.950979	0.93152	0.969561	1.03377	1.11873	1.24312	1.36978	1.47742	1.5736	1.66074	1.8564	2.09079	2.28699	2.35608	2.36031	2.34379	2.2916	2.20922	2.10573	2.00656	1.9697	1.92281	1.89566	1.8487	1.77768	1.67905	1.54836	1.4179	1.30176	1.19004	1.11267	1.03276	0.996151	0.955765	0.91259	0.871616	0.81562	0.747757	0.681698	0.616623	0.564332	0.523473	0.489841	0.457733	0.440019	0.413439	0.384795	0.366435	0.340974	0.307313	0.283329	0.258263	0.24164	0.224853	0.208828	0.194684	0.187139	0.176102	0.16631	0.15289	0.136662	0.129233	0.119894	0.109783	0.100888	0.0953304	0.0901978	0.0839942	0.0814472	0.0743174	0.0689918	0.0649976	0.0589001	0.0554945	0.0526483	0.0513362	0.0482779	0.0457019	0.0436469	0.0416401	0.0384563	0.0378003	0.0357164	0.0328606	0.0318379	0.0315388	0.0309214	0.0316739	0.0311722	0.0297733	0.0293584	0.0289822	0.0297347	0.0284805	0.02767	0.0280849	0.0275832	0.0288181	0.0298022	0.0303329	0.0319247	0.0308731	0.0336228	0.032629	0.0321659	0.0338254	0.0355523	0.0376556	0.037453	0.0409648	0.043917
fHCC-Nv	B072F3	0.121781	0.000219639	2.74549e-05	2.74549e-05	0	9.15164e-06	0	9.15164e-06	0	0	0	9.15164e-06	0	0	1.83033e-05	3.66066e-05	9.15164e-06	9.15164e-06	2.74549e-05	5.49099e-05	6.40615e-05	5.49099e-05	4.57582e-05	5.49099e-05	1.83033e-05	5.49099e-05	9.15164e-06	3.66066e-05	4.57582e-05	4.57582e-05	1.83033e-05	0.0197035	0.017681	0.0148897	0.0147341	0.0132699	0.0138373	0.0117141	0.00920655	0.0097465	0.00926146	0.00895946	0.00768738	0.00743113	0.00776059	0.00701016	0.0069461	0.00658003	0.00561911	0.00627803	0.00550014	0.00655258	0.00645191	0.00663494	0.00761417	0.00782465	0.00843781	0.00916079	0.00821818	0.0086117	0.00934383	0.00953601	0.00894115	0.00927977	0.0114396	0.0119887	0.0131967	0.0125378	0.0116775	0.0122998	0.0131143	0.0132241	0.0137641	0.0146792	0.0169946	0.0210854	0.0252219	0.0256154	0.0204905	0.0179647	0.0179464	0.018349	0.0195388	0.0199963	0.0238126	0.0304201	0.0385559	0.0439736	0.0433971	0.0371008	0.0326531	0.0311613	0.03096	0.0329276	0.0375217	0.0450627	0.053226	0.0590281	0.0608218	0.0605839	0.0542143	0.0518624	0.05124	0.0534273	0.0602636	0.0698179	0.0848174	0.0953235	0.0950032	0.0878832	0.0805162	0.0788414	0.083829	0.0898783	0.100357	0.115366	0.151048	0.195424	0.230585	0.227318	0.178311	0.154022	0.154077	0.166917	0.182182	0.211586	0.259769	0.333193	0.440734	0.536167	0.555313	0.496696	0.455148	0.472335	0.535289	0.629926	0.746911	0.838263	0.867082	0.883573	0.910341	0.924792	0.909481	0.899002	0.9261	1.02266	1.0859	1.15318	1.21475	1.20561	1.16437	1.18651	1.25113	1.3225	1.45058	1.56122	1.67075	1.75898	1.84621	2.0587	2.34192	2.53155	2.5432	2.45892	2.35644	2.24199	2.09941	1.94313	1.80897	1.7322	1.65904	1.60891	1.54687	1.44201	1.33292	1.19619	1.07195	0.969745	0.871593	0.807367	0.740322	0.7013	0.66904	0.627107	0.593356	0.551066	0.50539	0.455276	0.408667	0.375657	0.346875	0.324728	0.30507	0.287325	0.275144	0.258241	0.245163	0.22718	0.203468	0.190006	0.17659	0.164208	0.153391	0.141192	0.135527	0.128416	0.125204	0.116262	0.10788	0.100668	0.0916903	0.0858424	0.0806168	0.0747415	0.0721699	0.0689027	0.068253	0.063732	0.0585797	0.0566304	0.0535463	0.0497666	0.0462249	0.042848	0.0437815	0.0427382	0.0416857	0.0414112	0.0381349	0.0366706	0.0349959	0.0347945	0.0332845	0.0313535	0.0310881	0.0310973	0.0323968	0.0315091	0.0313901	0.0319026	0.0302553	0.0309326	0.0304292	0.0299167	0.031381	0.0316189	0.0334859	0.0338428	0.0358744	0.0355084	0.035847	0.035966	0.0379793	0.0377231	0.0398371	0.0406058	0.0432324	0.0462982	0.051478	0.0547726
fHCC-Nv	B074F1	0.115189	0.000260718	1.93125e-05	9.65624e-06	1.93125e-05	1.93125e-05	9.65624e-06	0	0	9.65624e-06	9.65624e-06	0	9.65624e-06	1.93125e-05	0	9.65624e-06	1.93125e-05	1.93125e-05	1.93125e-05	1.93125e-05	1.93125e-05	1.93125e-05	3.8625e-05	8.69061e-05	2.89687e-05	2.89687e-05	2.89687e-05	5.79374e-05	2.89687e-05	3.8625e-05	7.72499e-05	0.0205195	0.0176516	0.0148899	0.0153341	0.0138664	0.0142043	0.0125821	0.0101584	0.0104191	0.00970452	0.00936655	0.0083623	0.00696215	0.00766705	0.00730012	0.00718424	0.00667246	0.00602549	0.0065083	0.00605446	0.00656624	0.00687524	0.00725183	0.00756083	0.00818849	0.00860371	0.00844921	0.0087389	0.00872924	0.00813055	0.00875821	0.00942449	0.00884511	0.0106315	0.0116261	0.0121089	0.0119737	0.0116937	0.0108729	0.0118579	0.0119351	0.0127462	0.0126304	0.0148223	0.0178254	0.0220259	0.0210023	0.0178351	0.0151989	0.0142236	0.0148899	0.0157204	0.0156817	0.0180379	0.0223059	0.0288046	0.0314021	0.0325319	0.0265547	0.0222673	0.0210023	0.021292	0.0243048	0.0272596	0.0316435	0.0374469	0.039832	0.0390788	0.0384705	0.0362109	0.0336616	0.034299	0.035226	0.0384705	0.0444477	0.0550212	0.0618289	0.06236	0.0524817	0.0494593	0.0483488	0.0507822	0.053399	0.0583333	0.0728853	0.0941773	0.122306	0.138722	0.129316	0.101825	0.0841541	0.0793743	0.0840286	0.0932503	0.10871	0.138799	0.182628	0.240064	0.297374	0.301564	0.266483	0.244399	0.254394	0.296311	0.370027	0.456228	0.533536	0.560979	0.584965	0.599575	0.618144	0.623175	0.612814	0.637167	0.71994	0.782493	0.868791	0.937775	0.954287	0.94185	0.965411	1.02665	1.11064	1.23995	1.36336	1.47043	1.5609	1.64497	1.82656	2.05621	2.24051	2.30151	2.31381	2.29833	2.24459	2.17234	2.06872	1.97424	1.94564	1.88633	1.85831	1.80916	1.72437	1.62611	1.5002	1.37918	1.26748	1.15979	1.07647	1.00933	0.970761	0.936172	0.879413	0.83735	0.783961	0.721891	0.65871	0.596659	0.549121	0.511269	0.47754	0.448474	0.428679	0.408922	0.386124	0.36545	0.342391	0.312292	0.28568	0.267497	0.247808	0.230098	0.214784	0.200917	0.19326	0.185574	0.174334	0.161636	0.147132	0.137698	0.129094	0.119998	0.11038	0.103447	0.0996234	0.0942642	0.0893975	0.0816145	0.0775203	0.0749034	0.0671688	0.063625	0.0606025	0.0583623	0.0551371	0.0517188	0.0511008	0.0470452	0.0451236	0.0444187	0.0415122	0.0399382	0.0374469	0.0368579	0.0367903	0.0365102	0.034608	0.0344631	0.0338934	0.0326864	0.0325801	0.0326574	0.0307841	0.0320587	0.0332271	0.0319911	0.0319042	0.0344438	0.0344438	0.0353998	0.0350908	0.0351101	0.0372345	0.0384029	0.0388664	0.0402858	0.0421302	0.0435496	0.0485998
fHCC-Nv	B075F1	0.102378	0.000461429	0.000130147	7.09891e-05	7.09891e-05	3.54946e-05	1.18315e-05	4.73261e-05	1.18315e-05	0	2.3663e-05	4.73261e-05	2.3663e-05	2.3663e-05	4.73261e-05	7.09891e-05	8.28206e-05	3.54946e-05	5.91576e-05	5.91576e-05	7.09891e-05	4.73261e-05	4.73261e-05	7.09891e-05	5.91576e-05	7.09891e-05	4.73261e-05	4.73261e-05	3.54946e-05	4.73261e-05	9.46522e-05	0.028301	0.0237932	0.0195575	0.0181496	0.0174633	0.0178656	0.0151562	0.0111453	0.0118788	0.0102698	0.00973734	0.00837672	0.00702792	0.0073947	0.00718173	0.00640085	0.00561997	0.00539517	0.00492191	0.00427118	0.00459063	0.00538334	0.00534785	0.00570279	0.00552532	0.00578561	0.00615239	0.00590393	0.00571462	0.00595125	0.00606957	0.00573829	0.00661382	0.00708708	0.0078088	0.0078443	0.0073592	0.00667298	0.00745386	0.00737104	0.00808093	0.00802177	0.00843587	0.00942972	0.0107194	0.0137956	0.0129673	0.0106957	0.0093469	0.00945338	0.00965452	0.00997397	0.0101159	0.0111571	0.0141268	0.0185518	0.0199953	0.0194274	0.0165168	0.0141742	0.0132868	0.0149314	0.0150852	0.0174397	0.0206815	0.0228467	0.0251893	0.0254023	0.0245504	0.023876	0.0219475	0.0222314	0.0248225	0.0258045	0.0295788	0.036867	0.0400379	0.0392925	0.0343706	0.0317676	0.0327615	0.0335305	0.0362044	0.041008	0.0460128	0.0609323	0.0776739	0.088973	0.0821936	0.065523	0.0573947	0.0552769	0.0607075	0.0657359	0.0773071	0.0982253	0.124053	0.168599	0.207265	0.208057	0.1885	0.173722	0.186938	0.21893	0.276621	0.339636	0.399219	0.418824	0.430632	0.458199	0.479082	0.485566	0.492404	0.516197	0.555407	0.644061	0.707111	0.759122	0.769972	0.762482	0.779685	0.834513	0.902106	1.00367	1.13236	1.22894	1.3122	1.37784	1.53825	1.7497	1.92667	1.99332	2.01025	2.00857	1.99516	1.94275	1.85542	1.78042	1.75493	1.74024	1.73816	1.69716	1.62995	1.55105	1.4284	1.32159	1.21484	1.11596	1.04599	0.988275	0.957844	0.921036	0.884572	0.847563	0.794546	0.736358	0.678881	0.616907	0.57119	0.533755	0.496675	0.474326	0.453195	0.431921	0.413322	0.392345	0.36092	0.331318	0.304638	0.277189	0.263914	0.245516	0.23482	0.220066	0.210424	0.200024	0.184146	0.171084	0.157821	0.146474	0.136252	0.127567	0.11899	0.113192	0.106507	0.101254	0.0954804	0.0891505	0.0837908	0.0779579	0.0712849	0.0676763	0.0633223	0.0614174	0.0568031	0.0549101	0.0531235	0.0485566	0.0472669	0.0445102	0.0435045	0.0410672	0.0383933	0.0383105	0.0380028	0.037222	0.0365239	0.0353881	0.0332466	0.0341221	0.0337317	0.0321936	0.030691	0.0314363	0.0327851	0.0321817	0.0329035	0.0323592	0.0335779	0.0353999	0.0347018	0.0353881	0.0346664	0.0376716	0.0383105	0.0396711	0.0410554	0.0411382	0.0452201
fHCC-Nv	B075F2	0.100137	0.000289226	0	1.60681e-05	0	0	0	1.60681e-05	8.03406e-06	8.03406e-06	0	8.03406e-06	0	0	8.03406e-06	0	2.41022e-05	2.41022e-05	0	1.60681e-05	2.41022e-05	5.62385e-05	1.60681e-05	4.82044e-05	0	3.21363e-05	2.41022e-05	4.82044e-05	2.41022e-05	6.42725e-05	4.82044e-05	0.0225356	0.0189042	0.0150719	0.0152085	0.0152326	0.015795	0.0127742	0.0105086	0.0104845	0.0113441	0.0105005	0.00873303	0.00779304	0.00836346	0.00838756	0.00847594	0.00779304	0.00653169	0.00653169	0.00688519	0.00686109	0.00702177	0.0069816	0.00770467	0.00874106	0.00883747	0.00909456	0.0083956	0.00881337	0.00945609	0.00948823	0.00932755	0.00975335	0.0107656	0.0121475	0.0134651	0.0124207	0.0116976	0.0115771	0.0127742	0.012742	0.0133687	0.0138266	0.0156263	0.0192898	0.0231301	0.0222383	0.0189443	0.0155941	0.0154977	0.0158914	0.0161886	0.0163092	0.0189042	0.0236443	0.0306419	0.0352213	0.0336788	0.0262553	0.0230337	0.0225114	0.0226239	0.023588	0.0279505	0.0330762	0.0396079	0.043625	0.0427894	0.0408613	0.0383546	0.0378003	0.037254	0.0387081	0.0416888	0.0482205	0.0587531	0.0659998	0.0652687	0.0575319	0.0540693	0.0509199	0.055194	0.0586085	0.0637342	0.0762754	0.096939	0.123982	0.139841	0.133116	0.106186	0.0912348	0.0879087	0.0927292	0.100996	0.115281	0.146525	0.186888	0.248534	0.301992	0.309536	0.274548	0.253724	0.268747	0.313409	0.384792	0.471029	0.53682	0.567832	0.584454	0.614654	0.639399	0.646726	0.648349	0.675191	0.759621	0.82256	0.8877	0.946573	0.955957	0.936507	0.963919	1.02225	1.09405	1.20762	1.31974	1.42973	1.51202	1.59548	1.76577	1.98453	2.17204	2.23298	2.23946	2.24014	2.19745	2.13433	2.03692	1.95342	1.92208	1.89307	1.89036	1.83859	1.76157	1.66911	1.54756	1.43839	1.31441	1.21236	1.13607	1.07128	1.03726	0.992705	0.943729	0.9065	0.849241	0.7848	0.722399	0.656158	0.60854	0.568354	0.531068	0.507086	0.475319	0.454479	0.429734	0.408757	0.380991	0.34667	0.316582	0.29428	0.278774	0.258882	0.23866	0.232506	0.217699	0.206596	0.196345	0.178854	0.167366	0.154624	0.14348	0.133341	0.123749	0.117321	0.110717	0.103607	0.0984173	0.0904154	0.0867438	0.0805576	0.0759781	0.06935	0.0665783	0.0637342	0.061091	0.0580461	0.0548325	0.05235	0.0488391	0.0473367	0.0430546	0.0416245	0.0406042	0.0399132	0.0390857	0.0382341	0.0371977	0.0349321	0.0342251	0.033719	0.0352535	0.0324978	0.0331405	0.0336467	0.033502	0.0343376	0.0337993	0.0353579	0.0355266	0.0357677	0.0366193	0.037977	0.0368683	0.0387724	0.0391259	0.0422431	0.0443962	0.0447578	0.0491122
fHCC-Nv	B075F3	0.139892	0.000477106	0.00014242	0.000106815	6.40889e-05	6.40889e-05	5.69679e-05	3.56049e-05	1.4242e-05	7.12099e-06	2.84839e-05	7.12099e-06	2.1363e-05	2.1363e-05	2.84839e-05	4.27259e-05	5.69679e-05	4.98469e-05	2.84839e-05	7.12099e-05	2.84839e-05	5.69679e-05	4.98469e-05	7.12099e-05	4.27259e-05	6.40889e-05	1.4242e-05	8.54518e-05	7.12099e-05	4.27259e-05	3.56049e-05	0.0289397	0.0241401	0.01907	0.0182511	0.0168411	0.0178167	0.0143345	0.0116784	0.0110731	0.0107669	0.0103254	0.00829595	0.00723492	0.0074984	0.00698569	0.00716371	0.00591042	0.00536922	0.00501317	0.00511287	0.00553301	0.00483515	0.00494196	0.0059033	0.00561134	0.00605996	0.00635192	0.00629495	0.00615253	0.006651	0.00707114	0.00643025	0.00641601	0.00771203	0.00796838	0.00973439	0.00884426	0.00784733	0.00837428	0.00870897	0.00897956	0.00901517	0.00943531	0.010596	0.0136509	0.0168767	0.0165919	0.0129744	0.0121128	0.0112369	0.011301	0.0118564	0.0121911	0.0139215	0.0177384	0.0241686	0.0273019	0.0259489	0.0218757	0.017952	0.0174179	0.0174535	0.0183721	0.0222673	0.025956	0.0317667	0.0342733	0.0350139	0.0321228	0.0313395	0.0291533	0.0294666	0.0303781	0.033668	0.0404543	0.0491348	0.0564053	0.0539984	0.0478388	0.0434665	0.0438866	0.0461084	0.0494196	0.0531297	0.063334	0.0817133	0.107577	0.121249	0.115424	0.090109	0.0771915	0.073631	0.0779748	0.0870683	0.101424	0.126447	0.162551	0.217005	0.260486	0.270277	0.241352	0.220273	0.229787	0.26755	0.325536	0.40418	0.459588	0.488144	0.502086	0.526184	0.555586	0.561198	0.564815	0.580667	0.612419	0.699993	0.760286	0.814413	0.824959	0.81635	0.837962	0.884156	0.942648	1.04305	1.13283	1.23148	1.28744	1.36556	1.50595	1.6923	1.84253	1.88921	1.90048	1.89712	1.87346	1.82648	1.74514	1.67573	1.64819	1.61547	1.59514	1.55995	1.50281	1.42949	1.32581	1.23664	1.13502	1.04495	0.978616	0.923186	0.885523	0.848722	0.807648	0.780189	0.729111	0.677989	0.624731	0.569366	0.527686	0.494488	0.46416	0.446329	0.421235	0.399181	0.380225	0.361632	0.336773	0.306936	0.285352	0.266553	0.252297	0.235662	0.220907	0.208994	0.197686	0.190095	0.177946	0.166125	0.154006	0.143132	0.132749	0.121626	0.112789	0.110076	0.105718	0.0980061	0.0936125	0.0889767	0.0831161	0.0771488	0.0721	0.0674713	0.0634693	0.0631916	0.060507	0.0564409	0.0535569	0.0506729	0.0478245	0.0454248	0.0445275	0.042498	0.0406608	0.0394075	0.0385815	0.0386456	0.0377768	0.0368297	0.036666	0.0350993	0.0346507	0.033255	0.0338033	0.0332408	0.0341238	0.0345297	0.0347148	0.0355764	0.0361604	0.036609	0.0376202	0.0372	0.0378338	0.0392438	0.0406252	0.0435947	0.0437157	0.0460016	0.0484013
fHCC-Nv	B076F1	0.108035	0.000336095	3.95406e-05	1.97703e-05	9.88514e-06	1.97703e-05	2.96554e-05	9.88514e-06	0	0	0	0	9.88514e-06	9.88514e-06	0	1.97703e-05	0	0	1.97703e-05	9.88514e-06	0	1.97703e-05	2.96554e-05	9.88514e-06	0	1.97703e-05	2.96554e-05	4.94257e-05	9.88514e-06	3.95406e-05	3.95406e-05	0.0187126	0.0153615	0.0136316	0.013256	0.0131868	0.012564	0.0112789	0.00880766	0.0092525	0.0091141	0.00834306	0.00752259	0.00729524	0.00734466	0.00681086	0.00733478	0.00694926	0.00603982	0.00595086	0.00595086	0.00622764	0.00670213	0.00660328	0.00762145	0.00771041	0.00894606	0.00870881	0.00874835	0.00803662	0.00899548	0.00856054	0.0091141	0.00908445	0.0100137	0.0112789	0.011536	0.0113383	0.0107056	0.0108045	0.0115063	0.011536	0.0118226	0.0133252	0.0146399	0.0177933	0.0214903	0.0197901	0.017388	0.0146794	0.0139084	0.014116	0.0150551	0.0155394	0.0178229	0.023062	0.0288646	0.033649	0.0313754	0.0255136	0.0220439	0.0204425	0.020482	0.0225579	0.0275796	0.0328978	0.0366838	0.0401535	0.0395999	0.0383247	0.0362093	0.0325716	0.0336293	0.0356656	0.0385224	0.0441767	0.0554557	0.0606948	0.0597063	0.0528163	0.0478342	0.0461439	0.0482692	0.0518476	0.0577984	0.0714004	0.0950951	0.122685	0.13945	0.126283	0.10071	0.0798225	0.0792789	0.0843005	0.094067	0.110783	0.137957	0.18501	0.253593	0.313794	0.317798	0.272909	0.249175	0.261709	0.306291	0.386035	0.476207	0.553835	0.584499	0.601155	0.627786	0.647517	0.652064	0.645065	0.665695	0.748375	0.813379	0.894645	0.97344	0.986893	0.9674	0.988287	1.04744	1.13023	1.26031	1.39313	1.51138	1.59361	1.68302	1.86101	2.07384	2.24147	2.30219	2.33586	2.35357	2.32162	2.2454	2.14434	2.05183	1.99799	1.95363	1.92092	1.8888	1.80635	1.72155	1.59455	1.4773	1.34902	1.24493	1.14648	1.0707	1.02199	0.983829	0.93728	0.89765	0.832675	0.768995	0.705335	0.636208	0.58267	0.537347	0.498923	0.46734	0.448914	0.420376	0.393785	0.374756	0.344883	0.312123	0.286966	0.266197	0.245972	0.230719	0.212669	0.201776	0.188717	0.182015	0.169679	0.158232	0.144007	0.13257	0.121093	0.113373	0.105593	0.0978827	0.0956783	0.0882447	0.0831835	0.0787747	0.0753545	0.0673969	0.0632946	0.0586584	0.0550405	0.0550405	0.0526483	0.0486349	0.0461142	0.0446907	0.0416263	0.0406971	0.0377316	0.0356854	0.0346079	0.0343311	0.0334711	0.0327594	0.0329076	0.032186	0.0298433	0.0299816	0.0301299	0.0285285	0.0295072	0.0289635	0.0288152	0.0301497	0.029517	0.0300904	0.0312469	0.0315534	0.0320575	0.0330559	0.0319982	0.0335502	0.0343706	0.0372868	0.0379491	0.0405291	0.0422293
fHCC-Nv	B076F2	0.114193	0.000325407	2.50313e-05	8.34376e-06	0	2.50313e-05	8.34376e-06	0	0	0	0	8.34376e-06	0	2.50313e-05	0	8.34376e-06	8.34376e-06	8.34376e-06	8.34376e-06	2.50313e-05	0	1.66875e-05	2.50313e-05	4.17188e-05	1.66875e-05	8.34376e-06	3.33751e-05	3.33751e-05	3.33751e-05	5.84063e-05	3.33751e-05	0.0183897	0.0157947	0.0131331	0.013325	0.0128911	0.013325	0.0110138	0.00913642	0.0090363	0.00874426	0.00941176	0.0074927	0.00723404	0.00780142	0.00831039	0.00807676	0.00721736	0.00635795	0.00687526	0.00714226	0.00757614	0.00810179	0.00799332	0.00897789	0.0103963	0.011456	0.0113308	0.0106049	0.0108385	0.0106717	0.0112224	0.0112891	0.0115227	0.0141343	0.0162954	0.0162537	0.015436	0.0145348	0.0150772	0.0153609	0.0160033	0.0159616	0.0178306	0.0209095	0.0256487	0.0308385	0.0302712	0.0232123	0.020242	0.0195244	0.0201752	0.0214101	0.0214018	0.0248227	0.0322987	0.0426283	0.0472424	0.0449729	0.0369879	0.0311806	0.0280184	0.029103	0.0314727	0.0362286	0.0452649	0.0529161	0.0579307	0.056237	0.0535503	0.0495536	0.0459658	0.0458073	0.048227	0.0531748	0.0625615	0.0757697	0.0855152	0.0840467	0.0728411	0.0659324	0.0648811	0.069295	0.0719816	0.0797664	0.0959366	0.125457	0.160884	0.180701	0.167785	0.13098	0.107401	0.101911	0.108986	0.118849	0.137856	0.174226	0.225423	0.305741	0.37365	0.373534	0.323579	0.290914	0.305223	0.360192	0.441769	0.546249	0.628477	0.65632	0.673292	0.69033	0.708803	0.700884	0.68771	0.709687	0.788552	0.847927	0.939091	1.00472	1.02492	0.995945	1.0221	1.08226	1.1681	1.28834	1.41076	1.5233	1.61222	1.70093	1.87474	2.11745	2.29544	2.3422	2.34756	2.32819	2.27301	2.19741	2.08284	1.97257	1.9283	1.87141	1.85283	1.80125	1.72042	1.63297	1.49755	1.38338	1.25657	1.15902	1.07353	1.00514	0.966483	0.926124	0.878173	0.838164	0.782361	0.726675	0.668502	0.610788	0.558949	0.517213	0.48534	0.456028	0.430705	0.411014	0.385682	0.364105	0.342286	0.311731	0.284247	0.262762	0.243872	0.227109	0.212315	0.20166	0.194243	0.181552	0.168878	0.155861	0.143688	0.13476	0.122144	0.113567	0.105615	0.100317	0.0956779	0.0903296	0.084247	0.0784981	0.0729912	0.0704631	0.0636379	0.0592741	0.056529	0.0528244	0.0523321	0.0496204	0.0454234	0.0443137	0.041627	0.039199	0.0377972	0.036504	0.0335753	0.0341677	0.0326909	0.0323404	0.0321068	0.0308219	0.0303045	0.0289111	0.0288194	0.029053	0.0279599	0.0290029	0.029295	0.0291448	0.0300876	0.0301544	0.0315728	0.0304881	0.0331581	0.03335	0.0310138	0.0338256	0.0340175	0.0357363	0.0387651	0.0393992	0.0415519
fHCC-Nv	B077F1	0.156065	0.000279611	4.8932e-05	0	1.39806e-05	0	0	6.99028e-06	0	6.99028e-06	1.39806e-05	0	2.09708e-05	0	6.99028e-06	6.99028e-06	0	1.39806e-05	2.09708e-05	1.39806e-05	2.09708e-05	5.59222e-05	3.49514e-05	1.39806e-05	2.79611e-05	4.19417e-05	3.49514e-05	3.49514e-05	5.59222e-05	6.99028e-06	1.39806e-05	0.0164062	0.0139806	0.0111006	0.0119953	0.0111355	0.0110446	0.00942989	0.00764737	0.00819261	0.00715106	0.00766135	0.00695533	0.00579494	0.00659882	0.00686445	0.00695533	0.00621436	0.00579494	0.0058229	0.00589281	0.00608154	0.00672465	0.00643106	0.00821358	0.00894057	0.00967455	0.00981435	0.00970251	0.00919222	0.00929008	0.00985629	0.0106811	0.0110027	0.0125825	0.0150081	0.0159868	0.0154555	0.0141623	0.014414	0.0147495	0.0157701	0.0169025	0.0181118	0.0217048	0.0277444	0.0348815	0.0340357	0.0274229	0.0216559	0.0205514	0.0214532	0.0224038	0.0228792	0.0262135	0.0348675	0.045989	0.0540768	0.0533149	0.0427106	0.0343572	0.0313654	0.0312465	0.0340287	0.0393553	0.0492046	0.0588022	0.0637793	0.0617941	0.0577117	0.0528255	0.0483657	0.0493234	0.0504698	0.0564465	0.0684977	0.0839742	0.0981086	0.0945156	0.0798989	0.0713078	0.0693226	0.073356	0.0759704	0.0832472	0.101625	0.137184	0.175491	0.202089	0.184501	0.143615	0.113033	0.105134	0.110614	0.119317	0.138219	0.172583	0.226212	0.301428	0.37059	0.371589	0.324999	0.280939	0.29241	0.342957	0.429518	0.53865	0.61901	0.638723	0.645433	0.666922	0.679812	0.670857	0.653591	0.674611	0.752364	0.815542	0.893854	0.964183	0.967937	0.941234	0.954977	1.02052	1.09462	1.22688	1.34369	1.45391	1.52601	1.60118	1.76706	1.98215	2.15912	2.22011	2.23228	2.23277	2.19792	2.13105	2.03093	1.94746	1.92376	1.89635	1.88157	1.84235	1.76906	1.68257	1.55748	1.43889	1.32874	1.21857	1.14166	1.0738	1.03612	0.995709	0.948504	0.909897	0.854981	0.789804	0.722515	0.657869	0.604729	0.561312	0.529968	0.500406	0.477408	0.450768	0.424953	0.404905	0.372561	0.341182	0.311375	0.286329	0.267665	0.251098	0.233112	0.221774	0.208219	0.198657	0.186675	0.171311	0.157197	0.143839	0.133577	0.12277	0.114787	0.108615	0.101911	0.0970391	0.0903354	0.0841769	0.0802764	0.0735307	0.0664496	0.0631502	0.0595432	0.0564605	0.0545242	0.0522803	0.0477226	0.0455976	0.0424729	0.0408582	0.0377545	0.0361607	0.0343992	0.0342524	0.0334695	0.0327844	0.0319875	0.0304776	0.0295619	0.0297856	0.0285343	0.0271782	0.027339	0.028073	0.0277654	0.0275766	0.028793	0.0288349	0.0294221	0.0285483	0.0303029	0.0305685	0.0301421	0.0317498	0.0329731	0.0355875	0.036657	0.0378034	0.0420046
fHCC-Nv	B078F1	0.112122	0.000236072	5.90179e-05	2.36072e-05	1.18036e-05	0	5.90179e-05	0	0	0	0	1.18036e-05	1.18036e-05	0	1.18036e-05	1.18036e-05	1.18036e-05	1.18036e-05	0	1.18036e-05	0	2.36072e-05	4.72144e-05	2.36072e-05	3.54108e-05	4.72144e-05	4.72144e-05	4.72144e-05	5.90179e-05	1.18036e-05	2.36072e-05	0.0239377	0.0223088	0.019771	0.0173631	0.0176464	0.0165132	0.0149669	0.0113669	0.0114731	0.0109537	0.0100685	0.0102337	0.00776676	0.00836874	0.00832153	0.00781398	0.00770774	0.00640935	0.00620869	0.00629131	0.00678706	0.00699953	0.00698772	0.00751889	0.00769594	0.00861662	0.00881728	0.00871105	0.00853399	0.00944287	0.00889991	0.00911237	0.00947828	0.0108593	0.0112842	0.0116501	0.0113078	0.0109301	0.0115675	0.0116974	0.0119216	0.0121459	0.0131492	0.0147899	0.016525	0.0208097	0.0196648	0.0164778	0.0152502	0.0145066	0.0146837	0.015203	0.016348	0.0179533	0.0197828	0.025059	0.0293437	0.0293319	0.0244924	0.020916	0.0199127	0.0197002	0.0210458	0.0250826	0.0285647	0.0318225	0.0338527	0.0351629	0.0340888	0.0320113	0.0295916	0.0300283	0.0321176	0.0354226	0.0403683	0.0484655	0.0527384	0.0517469	0.0460458	0.0426346	0.0423985	0.0438739	0.0469783	0.0531516	0.0612488	0.0807838	0.105205	0.119688	0.111863	0.0853045	0.0707743	0.068933	0.0756492	0.0831917	0.0991501	0.125378	0.166171	0.225366	0.280878	0.282991	0.247545	0.227042	0.243437	0.295503	0.371612	0.474315	0.544063	0.566407	0.572262	0.587996	0.602066	0.600106	0.597203	0.627054	0.7125	0.767776	0.855819	0.93639	0.94149	0.912878	0.932413	0.992599	1.08945	1.23152	1.36707	1.48468	1.57552	1.6667	1.85273	2.07329	2.26491	2.34556	2.34966	2.33264	2.27075	2.16786	2.06287	1.95992	1.90937	1.85097	1.82564	1.77761	1.67793	1.57801	1.46238	1.34265	1.22927	1.13167	1.04261	0.967375	0.928305	0.884289	0.846931	0.808971	0.749481	0.692103	0.636863	0.578978	0.533298	0.493921	0.456775	0.439046	0.416619	0.398997	0.374138	0.357743	0.332188	0.305241	0.280678	0.26289	0.240888	0.227302	0.214259	0.201464	0.19254	0.183074	0.172557	0.16008	0.146069	0.134455	0.125142	0.117847	0.107531	0.102432	0.0992092	0.0921742	0.0877597	0.0821884	0.0734773	0.0714353	0.0660765	0.0616383	0.0584278	0.0553588	0.0518059	0.0496341	0.0474032	0.0445467	0.0424693	0.040144	0.0376653	0.0357413	0.0336166	0.0324008	0.0325307	0.032271	0.0305477	0.0298395	0.0298277	0.0279627	0.0284585	0.0267587	0.0275378	0.0278329	0.0266289	0.0281161	0.0282932	0.0282578	0.0293319	0.0300283	0.0309844	0.0326841	0.0315746	0.0338409	0.0358829	0.0364731	0.0390345	0.0418673	0.0449481
fHCC-Nv	B078F2	0.083339	0.000230454	5.97474e-05	1.70707e-05	2.5606e-05	2.5606e-05	2.5606e-05	8.53534e-06	1.70707e-05	0	8.53534e-06	5.1212e-05	8.53534e-06	5.1212e-05	2.5606e-05	4.26767e-05	5.1212e-05	4.26767e-05	3.41413e-05	5.97474e-05	5.97474e-05	2.5606e-05	8.53534e-05	0.000102424	5.97474e-05	0.000102424	0.000110959	8.53534e-05	0.000153636	9.38887e-05	0.000196313	0.0121287	0.0113179	0.00953397	0.00898771	0.00837316	0.0089365	0.00785251	0.00728064	0.00732332	0.00784397	0.00872311	0.00850119	0.0089621	0.0100717	0.0109338	0.0122994	0.0131188	0.0150307	0.0186241	0.0227723	0.0290116	0.0346023	0.0399966	0.045903	0.054353	0.0604899	0.0692899	0.0768607	0.0911233	0.106666	0.130147	0.152262	0.170954	0.19062	0.213802	0.245374	0.285917	0.338187	0.403884	0.479942	0.5655	0.624522	0.621902	0.575615	0.573208	0.623762	0.681214	0.727842	0.799138	0.891507	0.990884	1.00906	0.850213	0.689604	0.623771	0.620579	0.634423	0.690116	0.734167	0.768453	0.785533	0.77879	0.742352	0.68415	0.609688	0.579438	0.570306	0.571944	0.593027	0.622346	0.627714	0.617899	0.610038	0.590765	0.557238	0.540637	0.529729	0.526528	0.534995	0.542873	0.556461	0.553935	0.540765	0.535396	0.529302	0.528201	0.518351	0.52034	0.520186	0.517105	0.516772	0.516678	0.517907	0.517566	0.515142	0.522141	0.525982	0.54452	0.561514	0.574479	0.562547	0.562325	0.573114	0.590432	0.597678	0.605497	0.618837	0.616806	0.635584	0.659901	0.680377	0.678815	0.668488	0.671133	0.707426	0.713793	0.721961	0.729293	0.717651	0.703909	0.703098	0.700666	0.712112	0.734807	0.761557	0.78922	0.793078	0.794273	0.841174	0.924718	0.985729	0.981034	0.939339	0.884312	0.827356	0.773737	0.741183	0.703986	0.702706	0.689928	0.686847	0.673745	0.637538	0.598122	0.544102	0.50577	0.472337	0.44301	0.431982	0.417805	0.413546	0.415645	0.40134	0.393709	0.376929	0.362069	0.337922	0.321176	0.309594	0.297704	0.289766	0.284218	0.280795	0.277083	0.269375	0.262905	0.25816	0.242506	0.23619	0.230497	0.225324	0.21987	0.216823	0.213281	0.209918	0.206598	0.203986	0.193206	0.190833	0.184986	0.181145	0.177458	0.174582	0.169179	0.16713	0.163537	0.162453	0.156692	0.154054	0.14971	0.144811	0.144853	0.141106	0.137214	0.137624	0.136924	0.132417	0.130198	0.128517	0.126511	0.122303	0.123267	0.119452	0.120263	0.118633	0.117634	0.115586	0.112581	0.11043	0.10979	0.108715	0.108578	0.104558	0.105104	0.105574	0.106086	0.103517	0.100555	0.102859	0.101169	0.0998805	0.100333	0.0981478	0.0991379	0.0963298	0.100119	0.097337	0.0978747	0.0982332
fHCC-Nv	B078F3	0.0972872	0.000220365	2.27964e-05	1.51976e-05	7.59878e-06	1.51976e-05	1.51976e-05	7.59878e-06	1.51976e-05	7.59878e-06	1.51976e-05	7.59878e-06	7.59878e-06	0	2.27964e-05	1.51976e-05	3.03951e-05	3.03951e-05	2.27964e-05	7.59878e-06	2.27964e-05	3.79939e-05	2.27964e-05	7.59878e-06	5.31915e-05	7.59878e-06	5.31915e-05	4.55927e-05	6.07903e-05	3.03951e-05	3.79939e-05	0.0138754	0.0124012	0.0102964	0.0111322	0.00985562	0.010076	0.00927052	0.00732523	0.00759119	0.00730243	0.00698328	0.0068997	0.00590426	0.00621581	0.00635258	0.00648936	0.00577508	0.00525836	0.00554711	0.00537234	0.00629179	0.00593465	0.00634498	0.00728723	0.00787234	0.00878419	0.00866261	0.00791793	0.00885258	0.00902736	0.00951368	0.00989362	0.011041	0.0120137	0.0125304	0.0145973	0.0144225	0.014924	0.0156383	0.0178647	0.0195213	0.022348	0.0217781	0.02231	0.0253495	0.0293161	0.0301976	0.0289438	0.0299468	0.0333891	0.0379787	0.0416185	0.0370821	0.0326368	0.0344681	0.0385638	0.0412386	0.0416261	0.0404939	0.0392477	0.0418237	0.0459347	0.0486626	0.0493997	0.050114	0.0527508	0.0550912	0.0568009	0.0573176	0.0575608	0.0588222	0.0619301	0.0640957	0.0667173	0.0707295	0.0786854	0.0829407	0.0840653	0.0803647	0.0793009	0.0795289	0.0850684	0.0892629	0.0998556	0.110441	0.131201	0.153389	0.169187	0.16443	0.141953	0.131223	0.132485	0.138761	0.15272	0.169233	0.195942	0.23788	0.294377	0.346482	0.357386	0.325008	0.319491	0.351543	0.417698	0.503495	0.595889	0.691094	0.744856	0.79519	0.829529	0.856998	0.862986	0.871056	0.891391	0.988579	1.044	1.10758	1.18723	1.20872	1.2078	1.26583	1.36151	1.47908	1.64098	1.78157	1.92427	2.06626	2.23909	2.52521	2.85552	3.1012	3.09531	2.98834	2.85025	2.67944	2.48808	2.29746	2.12142	2.01123	1.88796	1.78865	1.66918	1.52163	1.37581	1.21086	1.07689	0.954749	0.852736	0.774141	0.716717	0.670426	0.625388	0.583131	0.540198	0.489453	0.443495	0.396125	0.356763	0.324141	0.297432	0.274476	0.26022	0.243108	0.231102	0.212941	0.197014	0.184947	0.168845	0.152462	0.141178	0.13133	0.122667	0.112796	0.110494	0.101071	0.0949316	0.0890578	0.0800152	0.0734498	0.0692021	0.0633131	0.0581003	0.0545137	0.052348	0.0485334	0.04731	0.0446277	0.0407903	0.0381611	0.0368921	0.0335942	0.0323024	0.0306079	0.0307295	0.0295593	0.0272948	0.0275988	0.0273024	0.0247264	0.0249924	0.0242553	0.0225228	0.0228875	0.0224316	0.0220745	0.0225684	0.021421	0.0218161	0.0215274	0.0215729	0.0220289	0.0217781	0.0219605	0.0217021	0.0220441	0.0226444	0.0233283	0.024696	0.0247568	0.0247036	0.0259271	0.0264514	0.0256155	0.0274924	0.0278571	0.0296277	0.0308663	0.0326596	0.0356003
fHCC-Nv	B079F1	0.142535	0.000298393	3.85023e-05	1.92511e-05	9.62557e-06	9.62557e-06	9.62557e-06	0	0	0	0	1.92511e-05	0	0	9.62557e-06	9.62557e-06	3.85023e-05	1.92511e-05	2.88767e-05	1.92511e-05	1.92511e-05	2.88767e-05	0	9.62557e-06	1.92511e-05	2.88767e-05	2.88767e-05	2.88767e-05	1.92511e-05	2.88767e-05	6.7379e-05	0.0198768	0.0166715	0.0143132	0.0139763	0.0127442	0.0127828	0.0112138	0.00928867	0.00900953	0.00845125	0.00782558	0.00688228	0.0067764	0.00684378	0.00630475	0.00647801	0.00544807	0.0055732	0.00532294	0.00516893	0.00558283	0.0059101	0.00606411	0.00667052	0.00759457	0.00821061	0.00804697	0.00742131	0.00729618	0.0071518	0.00817211	0.00857638	0.00880739	0.00953894	0.0100202	0.0106074	0.00976995	0.00914429	0.0100395	0.00997209	0.010463	0.0109058	0.0114448	0.0137934	0.0158726	0.0180576	0.0166811	0.0135913	0.0124362	0.0119357	0.012186	0.0135432	0.0141496	0.0170276	0.0215613	0.0278083	0.0296949	0.0274329	0.0218789	0.0184715	0.0181153	0.0184715	0.020695	0.0241409	0.0280008	0.0341708	0.038406	0.0388295	0.038252	0.0336895	0.0313023	0.0303205	0.0325248	0.0369237	0.0450861	0.055039	0.0593416	0.0600347	0.0545192	0.0484262	0.0493021	0.0537973	0.0568293	0.0646742	0.0808259	0.105111	0.132121	0.157696	0.147367	0.115844	0.0954952	0.0909808	0.101386	0.110925	0.129502	0.163683	0.214111	0.27841	0.344509	0.348994	0.310511	0.284166	0.29896	0.345115	0.418394	0.508557	0.578121	0.61543	0.640456	0.658456	0.678997	0.676042	0.687333	0.712359	0.796121	0.850024	0.90104	0.960708	0.974771	0.964549	1.00068	1.0573	1.13281	1.24531	1.3603	1.47771	1.57364	1.68463	1.88623	2.17536	2.36905	2.43253	2.41215	2.38168	2.32883	2.22905	2.10889	1.98987	1.94847	1.9052	1.87346	1.80967	1.70185	1.58437	1.43927	1.30662	1.18695	1.0756	1.00368	0.94009	0.894764	0.857176	0.810694	0.764116	0.706141	0.643209	0.584022	0.528039	0.485533	0.441919	0.41749	0.390692	0.370709	0.353586	0.333689	0.310636	0.287159	0.260949	0.239022	0.219704	0.205958	0.191058	0.179988	0.169294	0.160612	0.148012	0.142689	0.12905	0.1185	0.10798	0.102609	0.0924728	0.0849937	0.0821446	0.0771393	0.0735008	0.0698912	0.0621523	0.060025	0.0559919	0.0517952	0.0471653	0.0457696	0.0429878	0.042545	0.0394359	0.0388392	0.0371258	0.0349023	0.0336028	0.0323419	0.0299163	0.0291077	0.0287227	0.0286649	0.0275676	0.0288574	0.0293965	0.0274714	0.0271537	0.026297	0.0276542	0.0265858	0.0263067	0.0272018	0.0287804	0.0289633	0.0304264	0.0306574	0.0308788	0.0321013	0.0324285	0.0325633	0.0345558	0.0350756	0.0376648	0.0408028	0.0431803	0.0475407
fHCC-Nv	B079F2	0.130838	0.000449417	6.69344e-05	1.91241e-05	0	1.91241e-05	0	1.91241e-05	0	0	9.56206e-06	9.56206e-06	0	0	0	9.56206e-06	9.56206e-06	1.91241e-05	1.91241e-05	9.56206e-06	3.82482e-05	0	2.86862e-05	1.91241e-05	9.56206e-06	3.82482e-05	1.91241e-05	9.56206e-06	6.69344e-05	3.82482e-05	9.56206e-06	0.0259132	0.0219545	0.0185313	0.0183305	0.0167049	0.0154332	0.0131287	0.011245	0.0106234	0.00994454	0.00957162	0.00889271	0.00724804	0.00727673	0.00720979	0.00684643	0.00626315	0.00551731	0.00580417	0.00569899	0.00567986	0.00547906	0.00603366	0.00615797	0.00720023	0.00717154	0.00681775	0.0071333	0.00715242	0.00742972	0.00778352	0.00799388	0.00758271	0.00911264	0.00933257	0.00898833	0.00944731	0.00867279	0.00963855	0.00874928	0.0101071	0.00983936	0.0108147	0.0122681	0.014563	0.0168388	0.0168579	0.0137885	0.0120482	0.0112832	0.0122299	0.0128992	0.0135399	0.0155957	0.0184548	0.0233792	0.0256168	0.0250717	0.0209792	0.0186747	0.0173647	0.0178524	0.0189998	0.0208644	0.024498	0.0293364	0.0322241	0.0328552	0.0319468	0.0299866	0.0284567	0.0287149	0.0296998	0.0326162	0.037139	0.0453433	0.049847	0.0495028	0.0458214	0.0412125	0.0404475	0.0428858	0.0452763	0.053385	0.0630905	0.0837254	0.109686	0.125712	0.120119	0.0946739	0.0773188	0.0746988	0.0812488	0.0880857	0.103796	0.128371	0.171017	0.22948	0.282109	0.289769	0.253079	0.220826	0.225703	0.267116	0.329422	0.407478	0.469411	0.500784	0.511398	0.532004	0.552993	0.564601	0.556454	0.578657	0.651731	0.700019	0.763272	0.814477	0.814793	0.795171	0.809495	0.854896	0.919153	1.0217	1.13745	1.24562	1.32097	1.40869	1.5565	1.78355	1.96622	2.02982	2.05034	2.0377	2.00644	1.94086	1.85062	1.77113	1.76871	1.73783	1.74577	1.71627	1.6393	1.54127	1.41732	1.30071	1.18579	1.09301	1.01773	0.958329	0.928571	0.89782	0.862899	0.825865	0.776544	0.713913	0.655489	0.592054	0.54388	0.506789	0.475741	0.453815	0.432071	0.41572	0.395668	0.376592	0.351042	0.317718	0.293995	0.2727	0.255938	0.236967	0.222968	0.213186	0.2048	0.193182	0.182712	0.16724	0.156665	0.144062	0.134433	0.126468	0.1142	0.109036	0.104561	0.0990342	0.0935934	0.0895869	0.0816217	0.0776726	0.07249	0.0675464	0.0638745	0.0626028	0.0588736	0.0569707	0.0548288	0.0508606	0.0486135	0.0488239	0.0449799	0.0430006	0.0425225	0.0409447	0.0405144	0.0408013	0.038602	0.0388985	0.0376076	0.0373398	0.0378562	0.0378657	0.0382865	0.0380666	0.0380666	0.0400555	0.0399598	0.0416523	0.0416714	0.0441193	0.0445114	0.045152	0.0461752	0.0491585	0.0492446	0.0526965	0.0557085	0.0573628	0.0615988
fHCC-Nv	B080F1	0.123466	0.000223955	2.23955e-05	4.4791e-05	0	2.23955e-05	2.23955e-05	1.11977e-05	1.11977e-05	0	0	0	0	0	0	0	1.11977e-05	0	2.23955e-05	4.4791e-05	1.11977e-05	3.35932e-05	2.23955e-05	2.23955e-05	3.35932e-05	3.35932e-05	3.35932e-05	3.35932e-05	4.4791e-05	2.23955e-05	5.59887e-05	0.0214101	0.0179052	0.0153745	0.0150386	0.0156992	0.0144339	0.0137508	0.010817	0.0107162	0.0107386	0.00964126	0.00883502	0.00724494	0.00808478	0.00865586	0.0084431	0.00756968	0.00667386	0.00728973	0.00674105	0.00720015	0.00735692	0.00721135	0.00858867	0.00924934	0.00991001	0.00983162	0.0094397	0.008947	0.00951809	0.00975324	0.0106939	0.0106827	0.011836	0.0137956	0.0163599	0.0146019	0.0132693	0.0134149	0.0131238	0.0146691	0.0146802	0.0157888	0.0203911	0.0236944	0.0291477	0.0294165	0.0223955	0.0201448	0.0185323	0.0181739	0.0202119	0.0201336	0.0243999	0.0311185	0.0412077	0.0468514	0.0461907	0.0350378	0.0311521	0.0270538	0.0297076	0.0315665	0.0354185	0.0465714	0.0534357	0.0573213	0.055832	0.0552721	0.0494941	0.0468178	0.0469074	0.0481055	0.0541859	0.0628082	0.0786306	0.0865586	0.0850693	0.073614	0.0680935	0.0651149	0.0684518	0.0716208	0.0792129	0.0934004	0.118237	0.151394	0.171079	0.158415	0.127016	0.103882	0.10078	0.103758	0.116255	0.131742	0.167653	0.212074	0.272833	0.32703	0.327086	0.289081	0.259082	0.277592	0.318453	0.392817	0.478155	0.550347	0.572698	0.574299	0.590592	0.603917	0.609762	0.601342	0.630523	0.711393	0.767662	0.833113	0.907253	0.914823	0.889997	0.908507	0.955952	1.03202	1.15042	1.27754	1.38436	1.45835	1.52277	1.66652	1.83587	1.97424	2.0302	2.04418	2.0605	2.02337	1.97145	1.8876	1.80913	1.78656	1.7469	1.7362	1.69747	1.63368	1.5814	1.48325	1.3842	1.28166	1.19786	1.12316	1.06117	1.0267	0.988817	0.94911	0.916659	0.865732	0.818152	0.75596	0.687979	0.642784	0.600356	0.561925	0.536271	0.513618	0.488558	0.45819	0.432233	0.409871	0.374464	0.346324	0.321062	0.303773	0.28468	0.26327	0.25242	0.240192	0.227919	0.214829	0.197181	0.180821	0.168112	0.160688	0.14631	0.137284	0.132189	0.122772	0.118136	0.110499	0.102034	0.0989657	0.0933892	0.0853492	0.0803998	0.0759543	0.0721919	0.0699299	0.0669066	0.0625394	0.0592697	0.0573437	0.0560895	0.0525398	0.0498524	0.0471649	0.0467842	0.0471425	0.043828	0.0440296	0.0422155	0.0415996	0.0404127	0.0406702	0.0415101	0.0393265	0.0403343	0.0396512	0.0398192	0.0417116	0.0401103	0.0434921	0.04179	0.0435704	0.0433241	0.0444663	0.0449366	0.046605	0.0490237	0.0494605	0.0515544	0.0555744
fHCC-Nv	B080F2	0.102783	0.000333626	5.26778e-05	1.75593e-05	0	1.75593e-05	2.63389e-05	0	0	0	8.77963e-06	0	8.77963e-06	0	1.75593e-05	4.38982e-05	1.75593e-05	8.77963e-06	3.51185e-05	1.75593e-05	0	8.77963e-06	2.63389e-05	5.26778e-05	2.63389e-05	4.38982e-05	8.77963e-06	3.51185e-05	6.14574e-05	2.63389e-05	2.63389e-05	0.0229851	0.0202283	0.0172959	0.0184109	0.016532	0.0166462	0.0140737	0.011194	0.0120193	0.0113521	0.0115803	0.00957858	0.00865672	0.00915716	0.00858648	0.00883231	0.00743635	0.00687445	0.00748025	0.00731343	0.00762072	0.00806848	0.00776997	0.00903424	0.00877963	0.0102985	0.0096137	0.00933275	0.00971027	0.0101317	0.0108867	0.0105443	0.0106936	0.0116769	0.0123617	0.0137665	0.0116945	0.012827	0.0126866	0.0132046	0.0129851	0.0135821	0.0135733	0.0160843	0.0181299	0.021475	0.0217647	0.0175768	0.0164618	0.0158209	0.0155399	0.0158824	0.0164618	0.0186567	0.0222827	0.0266725	0.0306673	0.0294644	0.0256014	0.0234767	0.0211589	0.0213257	0.0223617	0.0254258	0.0305004	0.0348025	0.0388762	0.0380685	0.0367867	0.0347234	0.0324407	0.0328973	0.0338718	0.0364794	0.0420018	0.0522651	0.05518	0.0567076	0.0498683	0.0465496	0.0454697	0.047173	0.0494557	0.0560053	0.0653556	0.0830641	0.106962	0.121264	0.115874	0.0924759	0.0772081	0.0758033	0.0782529	0.0883055	0.102476	0.125847	0.163468	0.217568	0.264671	0.269403	0.235821	0.215022	0.226602	0.266084	0.328437	0.40705	0.471528	0.499254	0.517182	0.53863	0.558279	0.556716	0.556277	0.569008	0.650228	0.708385	0.788367	0.857507	0.880755	0.857586	0.870325	0.922432	0.98626	1.1051	1.22637	1.32867	1.40449	1.47714	1.61363	1.77544	1.90534	1.9703	2.00861	2.0416	2.0336	1.98997	1.92816	1.86922	1.8527	1.8215	1.81608	1.7974	1.75237	1.69243	1.59341	1.49598	1.39864	1.31162	1.23045	1.16896	1.12722	1.10291	1.06141	1.02165	0.96266	0.91014	0.836602	0.764249	0.712862	0.665452	0.623468	0.588068	0.565206	0.542362	0.509368	0.481484	0.451308	0.407603	0.380571	0.352221	0.325399	0.306277	0.284855	0.270193	0.256234	0.244337	0.226673	0.209816	0.19489	0.176883	0.16259	0.153521	0.141572	0.135961	0.128042	0.121466	0.115777	0.105075	0.101861	0.0957243	0.0855312	0.081396	0.0754697	0.0729939	0.0698332	0.0657068	0.0617823	0.0583494	0.056216	0.0527831	0.0523705	0.0486304	0.0474451	0.0447937	0.0450132	0.0431431	0.0418701	0.0400088	0.0397015	0.0392186	0.0374451	0.0379368	0.0372081	0.0374715	0.0379017	0.0382704	0.038288	0.0386304	0.039561	0.040755	0.0425373	0.0413784	0.0432133	0.0444074	0.0447234	0.0467691	0.0483143	0.050439	0.0558297
fHCC-Nv	B084F1	0.107084	0.000340941	3.78824e-05	2.84118e-05	1.89412e-05	9.47059e-06	1.89412e-05	0	9.47059e-06	0	9.47059e-06	9.47059e-06	0	0	0	1.89412e-05	2.84118e-05	0	0	2.84118e-05	4.7353e-05	1.89412e-05	4.7353e-05	4.7353e-05	9.47059e-06	5.68236e-05	3.78824e-05	2.84118e-05	6.62942e-05	5.68236e-05	2.84118e-05	0.0228904	0.020286	0.0169429	0.0167535	0.0159201	0.014973	0.0133819	0.0101714	0.0108059	0.0101051	0.00926224	0.00871295	0.00764277	0.00800265	0.0076333	0.00812577	0.00705559	0.00622218	0.00668624	0.0063453	0.00642106	0.00652524	0.00655365	0.00750071	0.00817312	0.00922436	0.00867506	0.0085993	0.00845724	0.00861824	0.00894024	0.00916753	0.0095653	0.0104366	0.0119329	0.0130031	0.0125107	0.0110901	0.0110995	0.0106544	0.011753	0.0119329	0.012558	0.0146131	0.0181172	0.0229472	0.0235344	0.0188465	0.0156928	0.0153613	0.015778	0.0155507	0.0164504	0.0193674	0.025277	0.0341036	0.0372289	0.0356094	0.0288569	0.0235628	0.0223411	0.022881	0.0238091	0.028175	0.0348897	0.0414054	0.0466143	0.0490956	0.0453926	0.0401743	0.0371721	0.036405	0.0393882	0.0434321	0.0509423	0.0648357	0.0762478	0.0737854	0.0642674	0.0559239	0.0562648	0.0605644	0.064097	0.0689459	0.0856331	0.110389	0.14473	0.165896	0.15509	0.120769	0.100833	0.0987404	0.105985	0.11735	0.13649	0.169438	0.225542	0.294441	0.358055	0.362828	0.31788	0.285624	0.296799	0.341443	0.416299	0.505266	0.588361	0.622057	0.639284	0.659229	0.670139	0.663292	0.650886	0.661919	0.734094	0.779155	0.851103	0.908722	0.923345	0.906582	0.916214	0.963131	1.01485	1.11608	1.23286	1.32997	1.40921	1.48654	1.62161	1.78487	1.92996	1.97011	1.98456	1.97505	1.93527	1.8864	1.8042	1.72821	1.69347	1.63998	1.62773	1.58064	1.51252	1.43157	1.32955	1.22714	1.13709	1.04912	0.978492	0.927777	0.889118	0.856861	0.813998	0.780055	0.737428	0.681883	0.634312	0.578682	0.534833	0.507349	0.48033	0.451226	0.432977	0.414159	0.392168	0.373293	0.35026	0.327408	0.301525	0.280093	0.263813	0.250118	0.234795	0.220343	0.212501	0.20196	0.189611	0.17889	0.165489	0.154797	0.144512	0.133782	0.125485	0.120419	0.113249	0.108126	0.102462	0.0965432	0.0900748	0.0854153	0.0815134	0.0772232	0.0720144	0.0700635	0.0680273	0.0642864	0.0606592	0.0573444	0.0543991	0.0517189	0.0502604	0.0469079	0.0449569	0.0450137	0.04347	0.0426366	0.0434321	0.0408846	0.0391609	0.0386779	0.0388957	0.0376267	0.0378918	0.0379108	0.0384696	0.0393503	0.041396	0.0402595	0.040752	0.0410929	0.0427597	0.0427692	0.0424472	0.0444928	0.0467469	0.0494365	0.0493418	0.0532816	0.0575812
fHCC-Nv	B085F1	0.115037	0.000269342	1.85753e-05	3.71506e-05	9.28764e-06	2.78629e-05	0	0	0	9.28764e-06	1.85753e-05	9.28764e-06	1.85753e-05	0	1.85753e-05	4.64382e-05	9.28764e-06	0	1.85753e-05	4.64382e-05	1.85753e-05	9.28764e-06	0	2.78629e-05	0	3.71506e-05	5.57258e-05	5.57258e-05	5.57258e-05	6.50135e-05	2.78629e-05	0.0256896	0.022959	0.0193276	0.0186403	0.0174143	0.017275	0.0157797	0.0124083	0.0129098	0.0121482	0.0116838	0.0100028	0.0097706	0.00962199	0.00974273	0.00956627	0.00897186	0.00753227	0.00713291	0.0074394	0.00854463	0.0084146	0.00812668	0.00852605	0.01017	0.0113774	0.0109223	0.0106994	0.0104393	0.0107829	0.011526	0.011656	0.011238	0.0134764	0.0148974	0.0165506	0.0158911	0.0143308	0.0146466	0.015241	0.0154082	0.0168013	0.0167085	0.02086	0.0258475	0.0306492	0.030417	0.023442	0.0200984	0.0198477	0.0199406	0.0214637	0.0217702	0.0249652	0.0329247	0.0445249	0.0491688	0.0487694	0.0386459	0.0304913	0.0293861	0.0283459	0.028996	0.0365654	0.0447571	0.0549828	0.05841	0.0532275	0.0537197	0.0482586	0.0441441	0.0447386	0.0448593	0.0516671	0.06193	0.0776725	0.0901087	0.0864586	0.075815	0.0665831	0.0653757	0.0683106	0.0722671	0.0821399	0.0994985	0.130324	0.16701	0.191864	0.179707	0.137513	0.105721	0.101012	0.107096	0.112752	0.132386	0.166109	0.211684	0.283412	0.338906	0.347144	0.292551	0.25658	0.257648	0.301709	0.372676	0.457481	0.532256	0.552057	0.562524	0.583013	0.604477	0.598839	0.587025	0.60208	0.675908	0.719978	0.786802	0.846503	0.858475	0.824965	0.828244	0.863472	0.917925	1.02208	1.12632	1.2274	1.2977	1.36298	1.47791	1.63387	1.74923	1.81296	1.8427	1.88538	1.86791	1.8328	1.77704	1.7066	1.69433	1.66701	1.64935	1.63475	1.58595	1.52579	1.43618	1.35247	1.26477	1.17725	1.10383	1.0537	1.02104	0.989691	0.952392	0.929228	0.87849	0.827677	0.76975	0.700808	0.654695	0.612557	0.57771	0.548751	0.52999	0.510867	0.479772	0.45997	0.428968	0.400279	0.373855	0.343345	0.323758	0.303232	0.28071	0.271283	0.260137	0.247014	0.231383	0.216894	0.202053	0.187443	0.172128	0.161224	0.148045	0.143624	0.136881	0.128597	0.123906	0.115195	0.106678	0.0994799	0.0915297	0.0868951	0.0814526	0.0762887	0.0732237	0.0711433	0.067484	0.0631188	0.0601096	0.0572211	0.0540355	0.0505991	0.0487601	0.0474227	0.0458345	0.0456766	0.0442835	0.0415157	0.0415993	0.0405034	0.0389431	0.0371413	0.0380793	0.03807	0.0380979	0.0389802	0.0393331	0.0411257	0.0413857	0.0417479	0.0430296	0.0430111	0.0426303	0.045333	0.0468561	0.0492245	0.0503669	0.05502	0.0590601
fHCC-Nv	B085F2	0.105423	0.00017163	3.43259e-05	1.7163e-05	0	0	8.58148e-06	0	8.58148e-06	0	0	8.58148e-06	0	8.58148e-06	0	0	8.58148e-06	0	1.7163e-05	2.57444e-05	3.43259e-05	4.29074e-05	8.58148e-06	1.7163e-05	3.43259e-05	2.57444e-05	6.00704e-05	3.43259e-05	3.43259e-05	0	3.43259e-05	0.0210933	0.0181069	0.0150691	0.015481	0.0147859	0.0144255	0.0124861	0.00955977	0.0100403	0.010109	0.00916502	0.00840985	0.00757745	0.00803227	0.00784347	0.00811808	0.00744873	0.00672788	0.00691667	0.00633313	0.00697674	0.00799794	0.00762894	0.00911353	0.00978289	0.0103064	0.0101605	0.010581	0.0103235	0.0111817	0.011216	0.0105037	0.0118939	0.0136446	0.0161589	0.0181756	0.0167339	0.0150691	0.0161074	0.0166652	0.0166996	0.0176006	0.0184073	0.0227667	0.0307217	0.0355445	0.0366944	0.0287909	0.0236334	0.0215481	0.0224577	0.0237021	0.0252124	0.0285935	0.0382562	0.0519952	0.0595297	0.0596842	0.0472239	0.0383935	0.0343431	0.0336137	0.0351326	0.0423754	0.0555994	0.0659315	0.0698533	0.0681627	0.064404	0.0573329	0.0529306	0.0529992	0.0556681	0.0620184	0.0749421	0.0954003	0.109139	0.108779	0.0917875	0.0805887	0.0791298	0.0816442	0.087411	0.0973826	0.118193	0.155685	0.205998	0.236609	0.217317	0.165357	0.131786	0.120553	0.126594	0.13793	0.158989	0.199288	0.255908	0.341449	0.419995	0.421994	0.358483	0.310315	0.313859	0.37066	0.455119	0.564147	0.652201	0.68185	0.685068	0.70327	0.727152	0.717214	0.690844	0.705973	0.78814	0.844486	0.917626	0.991247	0.999211	0.965288	0.975294	1.01938	1.08381	1.20186	1.32689	1.43431	1.5205	1.58618	1.72511	1.92104	2.07591	2.1371	2.15145	2.16117	2.1227	2.06038	1.96774	1.88158	1.84573	1.79581	1.77514	1.73688	1.66348	1.58357	1.4686	1.35509	1.25121	1.13771	1.07561	1.00498	0.969433	0.928748	0.890354	0.855308	0.795383	0.742161	0.682348	0.620184	0.575929	0.529743	0.497537	0.464335	0.447979	0.427581	0.402017	0.381884	0.359118	0.324191	0.299708	0.274187	0.257616	0.239466	0.223633	0.209843	0.203373	0.190646	0.181018	0.165485	0.151841	0.142959	0.131623	0.120759	0.112846	0.105947	0.10139	0.0952716	0.0893675	0.0821076	0.0781086	0.072402	0.066824	0.0617609	0.0593495	0.0558912	0.0538488	0.0505363	0.049661	0.0451214	0.0433279	0.0402386	0.0393118	0.0370634	0.0351583	0.0351669	0.0334506	0.0324208	0.0324294	0.0312709	0.03049	0.0294774	0.0290741	0.0276066	0.0268772	0.0281644	0.0297005	0.0308161	0.0300094	0.0302411	0.0316313	0.0310306	0.0321033	0.0325067	0.031863	0.03533	0.0366343	0.0389084	0.0404445	0.0419806	0.0467433
fHCC-Nv	B086F1	0.169795	0.000330725	2.11101e-05	1.40734e-05	1.40734e-05	1.40734e-05	2.11101e-05	7.0367e-06	0	1.40734e-05	0	7.0367e-06	7.0367e-06	0	1.40734e-05	2.81468e-05	2.81468e-05	2.11101e-05	5.62936e-05	2.11101e-05	2.81468e-05	5.62936e-05	6.33303e-05	2.11101e-05	4.92569e-05	4.22202e-05	7.74037e-05	5.62936e-05	4.22202e-05	9.1477e-05	4.92569e-05	0.0183236	0.0167122	0.014573	0.0144041	0.0127435	0.0127435	0.0116739	0.00925325	0.00963324	0.00907734	0.00861292	0.00723372	0.00676226	0.00672004	0.0066356	0.00641043	0.00585453	0.00574898	0.0054464	0.00569269	0.00620637	0.00644561	0.00632599	0.00735335	0.00775444	0.00812738	0.00849329	0.00814146	0.00949954	0.00896475	0.0100977	0.00952769	0.0105832	0.0107802	0.0115261	0.0120327	0.0122298	0.011512	0.0126449	0.0131797	0.013609	0.0139819	0.0143056	0.0168529	0.0182813	0.0211453	0.022243	0.0185769	0.0162618	0.0167473	0.0169584	0.0181969	0.0182039	0.0209553	0.0236433	0.027612	0.03125	0.0309122	0.0279779	0.0252899	0.0246847	0.0259865	0.0283016	0.030877	0.0342265	0.0387229	0.0408832	0.0412491	0.0416502	0.0403906	0.03816	0.0397784	0.0411295	0.0437471	0.0484406	0.0557095	0.059629	0.0595516	0.053683	0.0517197	0.051206	0.0562584	0.0597838	0.0647235	0.0753982	0.0956146	0.119188	0.137645	0.131037	0.107844	0.0957694	0.0980352	0.107936	0.118786	0.138285	0.171738	0.222303	0.291608	0.355065	0.368132	0.340168	0.330007	0.35638	0.425551	0.512834	0.612622	0.680638	0.70286	0.715062	0.734708	0.751604	0.758084	0.769343	0.807974	0.926536	1.00288	1.06838	1.13865	1.1542	1.13688	1.18215	1.26628	1.3757	1.54341	1.68624	1.81027	1.91939	2.04579	2.29436	2.61542	2.82623	2.84394	2.77372	2.66266	2.50844	2.35146	2.19381	2.03307	1.93836	1.8406	1.76952	1.68231	1.55458	1.43086	1.28528	1.14869	1.03952	0.93099	0.851883	0.782621	0.737277	0.699138	0.654356	0.615289	0.565736	0.517324	0.474456	0.426987	0.392521	0.359223	0.332941	0.313034	0.296871	0.282502	0.265297	0.251442	0.235103	0.216118	0.20158	0.18617	0.172427	0.161598	0.152964	0.147813	0.141304	0.135302	0.127329	0.118449	0.111257	0.0998437	0.0951432	0.0885568	0.0829275	0.0824279	0.0770448	0.0727102	0.0705007	0.0656594	0.0635203	0.0593053	0.056575	0.0518816	0.0510231	0.0502702	0.0484758	0.0485391	0.0460059	0.0452671	0.0436134	0.0414884	0.0404891	0.0396588	0.0380193	0.0379982	0.0376252	0.0376745	0.0381178	0.0371467	0.0365416	0.0352187	0.0357746	0.0352327	0.0344657	0.0367878	0.0370975	0.0381319	0.0380685	0.037393	0.0401936	0.0387018	0.0404751	0.0423328	0.0423328	0.0448589	0.0435009	0.0474133	0.0485743	0.0516705	0.0550481
CTL-Nv	N001	0.0866174	0.000209993	3.90686e-05	9.76714e-06	9.76714e-06	1.46507e-05	1.95343e-05	1.46507e-05	1.46507e-05	2.44178e-06	1.22089e-05	2.44178e-06	0	9.76714e-06	1.95343e-05	2.44178e-06	9.76714e-06	1.46507e-05	2.44178e-05	2.19761e-05	1.70925e-05	2.68596e-05	2.93014e-05	4.15103e-05	4.39521e-05	3.66268e-05	2.93014e-05	3.17432e-05	6.34864e-05	3.66268e-05	4.39521e-05	0.0150292	0.0134689	0.0113006	0.0114007	0.0104142	0.010131	0.00898333	0.00723989	0.00746454	0.00696153	0.00671491	0.00592865	0.00562587	0.00581145	0.00573819	0.00575529	0.00544762	0.00455881	0.00464916	0.00472485	0.00493241	0.00552576	0.00529135	0.00640236	0.00699083	0.00759395	0.00755732	0.00715199	0.00739861	0.00740105	0.00767697	0.00795045	0.00786987	0.00954738	0.0104948	0.0112127	0.0108782	0.0102067	0.0103703	0.0108757	0.0111858	0.011198	0.0116986	0.014326	0.0180472	0.0222154	0.0214731	0.0176077	0.0143846	0.014221	0.0146531	0.0155493	0.0158545	0.0181303	0.0236072	0.0304784	0.0349273	0.0343339	0.0280561	0.0230846	0.0212753	0.0216733	0.0228331	0.0271038	0.0336527	0.0395349	0.042719	0.041691	0.0401698	0.0374081	0.0352594	0.0353399	0.0377988	0.0412295	0.0483913	0.0586883	0.0663824	0.0647195	0.0564174	0.0502641	0.0503667	0.0515168	0.0557923	0.0620702	0.0741253	0.0951905	0.12205	0.142092	0.131685	0.102152	0.0820488	0.0769455	0.0823248	0.0895207	0.103307	0.130289	0.166884	0.228138	0.280522	0.286263	0.248295	0.222417	0.234719	0.279816	0.345828	0.431864	0.499457	0.525528	0.541522	0.557525	0.57338	0.573001	0.577201	0.60536	0.699288	0.760911	0.834204	0.896838	0.915288	0.89634	0.922504	0.991052	1.08255	1.22167	1.35074	1.47032	1.55685	1.64916	1.82906	2.07511	2.28352	2.37309	2.42269	2.42857	2.38738	2.31334	2.21451	2.1312	2.1222	2.09891	2.10202	2.08155	1.99759	1.88895	1.74115	1.60072	1.46442	1.34095	1.25146	1.17045	1.13257	1.0869	1.0364	0.984464	0.915125	0.837354	0.762545	0.685602	0.623673	0.577382	0.53417	0.505445	0.476138	0.450841	0.421879	0.394741	0.365049	0.332522	0.302613	0.277563	0.256265	0.237942	0.222342	0.20931	0.197831	0.186347	0.171894	0.158306	0.146282	0.134098	0.122565	0.113668	0.106279	0.0998739	0.0942822	0.0891984	0.0839412	0.0775462	0.0736516	0.0685311	0.0630859	0.0587005	0.054779	0.053099	0.0504448	0.0489212	0.0466772	0.0432562	0.0420475	0.0400111	0.0381944	0.0366878	0.0343291	0.0344121	0.035147	0.0338358	0.0327639	0.0316553	0.0313427	0.0310204	0.0312451	0.030515	0.0299802	0.0306444	0.0306688	0.0310058	0.0310864	0.0314209	0.0321314	0.0328982	0.0333841	0.03366	0.0338138	0.0341679	0.0348174	0.0366951	0.0374155	0.0389416	0.0421721
CTL-Nv	N002	0.0921868	0.000229026	2.63248e-05	1.31624e-05	5.26496e-06	1.84274e-05	1.84274e-05	7.89744e-06	0	7.89744e-06	5.26496e-06	1.31624e-05	0	5.26496e-06	1.31624e-05	1.31624e-05	2.10598e-05	1.57949e-05	7.89744e-06	1.05299e-05	5.26496e-06	1.84274e-05	1.84274e-05	2.10598e-05	3.68547e-05	3.68547e-05	2.89573e-05	3.42222e-05	6.84445e-05	1.31624e-05	2.36923e-05	0.0174586	0.015479	0.0128439	0.0129781	0.0121015	0.0117277	0.0101008	0.00821597	0.00845289	0.00794482	0.00725248	0.00669703	0.00592308	0.00590465	0.00599416	0.00595467	0.00550451	0.00512281	0.00517282	0.00506489	0.00526233	0.00555716	0.00570985	0.00632848	0.00659173	0.00721563	0.00743149	0.00753416	0.00735778	0.00760523	0.00838708	0.00840287	0.00849501	0.00978756	0.0100824	0.0109195	0.011009	0.0107326	0.0105457	0.011217	0.0114513	0.0120304	0.0125043	0.0138995	0.0160397	0.0190065	0.0193698	0.0164082	0.0147814	0.0150315	0.0152105	0.0158396	0.0164714	0.0178087	0.0207123	0.0251902	0.0281965	0.0282202	0.023945	0.0222155	0.0216969	0.0221181	0.0233606	0.0262011	0.0302051	0.0336299	0.0357122	0.0364993	0.0354411	0.0337642	0.0329955	0.0338905	0.0352384	0.0378366	0.0414879	0.0477558	0.0528154	0.052339	0.0471819	0.0444494	0.0440282	0.0463922	0.0489141	0.0525732	0.0599258	0.0724748	0.0900361	0.100529	0.097049	0.0799774	0.0693948	0.0678811	0.0717588	0.0792166	0.0894648	0.109503	0.138363	0.182541	0.221544	0.226738	0.20199	0.185974	0.197649	0.231879	0.288225	0.358086	0.412144	0.439453	0.446719	0.46781	0.484563	0.490581	0.493745	0.520562	0.604886	0.661908	0.737063	0.802475	0.816624	0.795962	0.813821	0.859976	0.935652	1.06692	1.18489	1.305	1.38895	1.46546	1.60246	1.77947	1.94746	2.01889	2.07436	2.10895	2.10437	2.06899	2.00142	1.93626	1.91705	1.89836	1.90433	1.89868	1.85367	1.7905	1.68914	1.58812	1.48335	1.37654	1.30325	1.23561	1.20004	1.1671	1.12953	1.09646	1.04263	0.97665	0.906518	0.834754	0.772922	0.717801	0.678345	0.644365	0.613755	0.591013	0.559855	0.530505	0.498344	0.457815	0.421647	0.391115	0.362756	0.34172	0.32082	0.303496	0.290218	0.27681	0.259528	0.241975	0.222739	0.204694	0.189704	0.176516	0.165241	0.15588	0.148743	0.141801	0.133196	0.124806	0.11734	0.109308	0.101108	0.0940243	0.0891726	0.0850449	0.0804275	0.0769948	0.0718851	0.0693079	0.0649512	0.06165	0.0581804	0.0547161	0.052847	0.0516045	0.0496959	0.0497433	0.0470687	0.0456156	0.0449022	0.0428726	0.0420539	0.0406902	0.0411614	0.0399716	0.0397689	0.0396057	0.0399137	0.0401558	0.0409377	0.040835	0.040606	0.0413194	0.0411009	0.042533	0.0419433	0.0440703	0.0451812	0.0467792	0.0489694
CTL-Nv	N003	0.091219	0.000231079	4.27923e-05	8.55847e-06	1.42641e-05	1.71169e-05	1.42641e-05	5.70565e-06	8.55847e-06	2.85282e-06	2.85282e-06	8.55847e-06	5.70565e-06	1.14113e-05	8.55847e-06	8.55847e-06	1.71169e-05	1.14113e-05	1.71169e-05	1.42641e-05	2.56754e-05	1.14113e-05	3.13811e-05	2.28226e-05	2.56754e-05	3.70867e-05	3.42339e-05	3.99395e-05	4.27923e-05	2.56754e-05	2.56754e-05	0.0165635	0.0153111	0.0122814	0.0121644	0.0122529	0.0114512	0.0101247	0.00859556	0.00858414	0.00812199	0.00771689	0.00710068	0.00640744	0.00700083	0.00704933	0.00663281	0.00657861	0.00588823	0.00585685	0.00570565	0.00623912	0.0067241	0.00674978	0.00770547	0.00897498	0.00953413	0.00967392	0.00922318	0.00924885	0.00925456	0.0102274	0.0100248	0.0105212	0.0122472	0.0138305	0.0148062	0.0143839	0.0134425	0.0132171	0.0137763	0.0146664	0.0149402	0.0154937	0.0181411	0.0225601	0.0268508	0.0266282	0.0222549	0.0190084	0.0184007	0.0181211	0.0195647	0.0198071	0.0229595	0.0284113	0.0362822	0.0411234	0.0392235	0.032525	0.0271503	0.0256412	0.0263544	0.027544	0.0317747	0.0379397	0.0445754	0.0475708	0.0463755	0.0447437	0.0414373	0.0393861	0.039135	0.0411434	0.0456052	0.0527059	0.0635894	0.0705503	0.0701966	0.0610932	0.0559011	0.054352	0.0580236	0.0617807	0.0672981	0.0795738	0.10158	0.125744	0.144986	0.134824	0.107355	0.0880039	0.0838787	0.0883148	0.0953727	0.110955	0.136616	0.175934	0.231424	0.280832	0.286275	0.251622	0.229433	0.2395	0.282361	0.349434	0.428888	0.487077	0.515066	0.532876	0.556041	0.574673	0.579574	0.583961	0.620637	0.720595	0.785134	0.852349	0.915362	0.938584	0.918466	0.950429	1.01804	1.10896	1.25451	1.38437	1.50642	1.59216	1.68548	1.88176	2.13494	2.34923	2.4432	2.47277	2.48158	2.44014	2.36801	2.26692	2.18319	2.17274	2.14192	2.14507	2.11523	2.01699	1.89763	1.73526	1.58534	1.44432	1.32071	1.22993	1.1494	1.09997	1.04933	0.993926	0.938102	0.862831	0.785245	0.707586	0.639144	0.582618	0.535341	0.491051	0.462845	0.433852	0.412079	0.382136	0.356397	0.327943	0.295413	0.270639	0.248236	0.228212	0.214957	0.199458	0.188215	0.177848	0.166767	0.154931	0.141086	0.130993	0.121385	0.111717	0.103286	0.095581	0.0920149	0.0863065	0.0819616	0.0761361	0.0716429	0.0677831	0.0626309	0.0582603	0.0542464	0.0518843	0.049525	0.046675	0.0451145	0.0432944	0.0411463	0.0392548	0.0373891	0.0351753	0.0345791	0.0329558	0.0323653	0.0321285	0.0320286	0.030354	0.0299318	0.0294782	0.029715	0.0284255	0.0283057	0.0280746	0.0290332	0.0285254	0.0288934	0.029367	0.0292814	0.0303968	0.0304482	0.0306821	0.0311557	0.0314438	0.0326078	0.0326106	0.033843	0.035763	0.0370896	0.0402676
CTL-Nv	N004	0.120907	0.00031076	4.0534e-05	2.70226e-05	2.70226e-06	1.89159e-05	8.10679e-06	1.08091e-05	2.70226e-06	2.70226e-06	2.70226e-06	8.10679e-06	5.40453e-06	8.10679e-06	2.70226e-06	0	1.08091e-05	1.89159e-05	8.10679e-06	2.16181e-05	1.35113e-05	1.89159e-05	1.35113e-05	3.78317e-05	1.35113e-05	1.89159e-05	2.16181e-05	3.78317e-05	4.32362e-05	1.35113e-05	3.78317e-05	0.0196671	0.0171621	0.0136356	0.0144112	0.0135329	0.0128655	0.0110333	0.00884992	0.00944441	0.00900124	0.00845539	0.00754742	0.00689348	0.00714209	0.00689888	0.00711236	0.0065611	0.00606658	0.00578014	0.00591796	0.00655569	0.00660974	0.0068016	0.00757445	0.00836891	0.00946603	0.00916878	0.00898503	0.00903907	0.00941739	0.00982003	0.00976869	0.0100173	0.0112928	0.0128168	0.013514	0.0134032	0.0124628	0.0126277	0.0136383	0.0141193	0.0138167	0.0148976	0.0169972	0.0203643	0.0237988	0.0237205	0.0200238	0.0175755	0.0175539	0.017589	0.0178376	0.0184835	0.0206129	0.024442	0.0302762	0.0340215	0.0330865	0.0280009	0.0239042	0.0231422	0.0233341	0.024288	0.0281441	0.0326434	0.037248	0.0398854	0.0389369	0.0377587	0.0367184	0.0348862	0.0348646	0.0362509	0.0388396	0.0458817	0.0545993	0.0611793	0.0600551	0.0534913	0.0498271	0.0500054	0.0520834	0.0545344	0.0588013	0.0694428	0.0872507	0.106245	0.12057	0.113325	0.0910636	0.0767227	0.0748716	0.0786818	0.0858563	0.0967195	0.11743	0.147098	0.193901	0.235011	0.240037	0.213773	0.196093	0.208515	0.248035	0.302613	0.377701	0.433649	0.458855	0.474766	0.489402	0.507777	0.508042	0.508469	0.529465	0.610801	0.667122	0.736594	0.794187	0.816154	0.801027	0.832703	0.893044	0.974107	1.08945	1.20477	1.3072	1.39309	1.48259	1.64016	1.84521	2.02134	2.09392	2.12988	2.14816	2.12176	2.07065	1.99158	1.92495	1.92434	1.90744	1.90853	1.88218	1.8166	1.73329	1.61318	1.50169	1.38662	1.28989	1.21425	1.15285	1.12075	1.08252	1.04411	1.01089	0.949189	0.883151	0.810301	0.741193	0.683746	0.643536	0.60301	0.574231	0.547019	0.523669	0.496655	0.469613	0.438994	0.397292	0.368859	0.341815	0.318475	0.300308	0.280233	0.26483	0.253199	0.239318	0.224288	0.207296	0.191053	0.17595	0.163098	0.15227	0.142404	0.134543	0.12776	0.121405	0.11513	0.106369	0.100911	0.0953278	0.0885667	0.0808463	0.0774577	0.0746663	0.07151	0.068497	0.0640275	0.0618765	0.058677	0.0549154	0.0537237	0.0516889	0.0490731	0.0479787	0.0468059	0.0465735	0.045217	0.043701	0.0429444	0.0425715	0.0417743	0.0413365	0.041069	0.0412474	0.0411312	0.0422148	0.0415906	0.0417284	0.0427931	0.0431471	0.0438388	0.0435038	0.0442117	0.0456385	0.0461736	0.0464979	0.048176	0.0499433	0.0540102
CTL-Nv	N005	0.0790175	0.000228496	3.60783e-05	2.70587e-05	9.01957e-06	9.01957e-06	2.40522e-05	9.01957e-06	9.01957e-06	6.01305e-06	6.01305e-06	6.01305e-06	9.01957e-06	2.40522e-05	1.20261e-05	1.50326e-05	2.40522e-05	1.80391e-05	2.70587e-05	2.70587e-05	2.70587e-05	3.90848e-05	3.90848e-05	3.90848e-05	6.01305e-05	4.81044e-05	5.41174e-05	3.60783e-05	7.21566e-05	4.50979e-05	4.50979e-05	0.0164908	0.0143351	0.0125973	0.012444	0.0123718	0.0117375	0.0102102	0.00849944	0.00827095	0.00799735	0.00763356	0.0072337	0.00665043	0.00734795	0.00800938	0.00819278	0.00768468	0.00694808	0.00681278	0.00667448	0.00712546	0.0079282	0.0088001	0.0108445	0.0118698	0.0133309	0.0132918	0.0128559	0.0122756	0.0127988	0.0132257	0.0134752	0.0145396	0.0168997	0.0199152	0.0229127	0.0209194	0.0194522	0.018881	0.0184631	0.0200084	0.0213553	0.0228736	0.0271459	0.0362076	0.0436156	0.0420853	0.0349599	0.0280689	0.0263221	0.0266288	0.0287364	0.0303358	0.0351372	0.0448664	0.0595623	0.066805	0.0639939	0.0508313	0.0411232	0.0381889	0.0379784	0.0409278	0.0476865	0.0584108	0.0701061	0.077418	0.0741499	0.0689697	0.0623343	0.0574366	0.0592616	0.0604822	0.0687141	0.0805027	0.0994949	0.114368	0.111205	0.0951745	0.0837467	0.0822134	0.0843991	0.0891104	0.0977962	0.117155	0.146565	0.183293	0.206266	0.190529	0.148195	0.119609	0.114985	0.118965	0.129278	0.147157	0.179474	0.226292	0.293849	0.3517	0.352503	0.299967	0.269258	0.283452	0.33195	0.402667	0.492315	0.559833	0.585331	0.590947	0.602312	0.614861	0.602955	0.599257	0.629707	0.727023	0.783846	0.857109	0.921515	0.933478	0.90374	0.927681	0.979276	1.06592	1.20531	1.32543	1.43816	1.51922	1.59787	1.76307	1.97637	2.17361	2.24501	2.27311	2.27931	2.22648	2.16809	2.06716	1.98482	1.96927	1.95316	1.95434	1.93511	1.86677	1.77229	1.61961	1.49623	1.37844	1.26872	1.19618	1.12859	1.08973	1.06127	1.01357	0.966396	0.896503	0.822687	0.750609	0.682171	0.632546	0.595021	0.560272	0.52956	0.504356	0.482219	0.44882	0.420189	0.390782	0.356438	0.326887	0.304669	0.287054	0.26933	0.249223	0.237425	0.22281	0.209958	0.195601	0.180611	0.167196	0.154692	0.143796	0.133159	0.124614	0.118066	0.109486	0.104071	0.0993055	0.0905505	0.0854063	0.0802411	0.0752533	0.0700911	0.0656444	0.0637443	0.0599591	0.057623	0.0544812	0.051138	0.0483419	0.0461952	0.0435435	0.0419019	0.040546	0.0394546	0.0388172	0.0374613	0.0370043	0.0361565	0.0353237	0.0341511	0.0326869	0.0323773	0.0316286	0.032705	0.0320315	0.0332221	0.0334416	0.0339166	0.0336881	0.0338685	0.034581	0.0351583	0.0351823	0.0362948	0.0360242	0.0387511	0.040077	0.0411202	0.0435525
CTL-Nv	N006	0.112675	0.000332264	2.3114e-05	2.3114e-05	8.66776e-06	2.88925e-05	8.66776e-06	2.88925e-06	8.66776e-06	0	5.77851e-06	8.66776e-06	2.88925e-06	5.77851e-06	2.88925e-06	5.77851e-06	1.44463e-05	1.1557e-05	2.02248e-05	8.66776e-06	1.73355e-05	2.02248e-05	1.1557e-05	1.1557e-05	2.60033e-05	3.46711e-05	1.44463e-05	2.3114e-05	2.60033e-05	2.02248e-05	2.02248e-05	0.0181965	0.0155211	0.0126058	0.0129179	0.012548	0.0121551	0.00999682	0.00839329	0.00854353	0.00833839	0.00812458	0.00676952	0.00616278	0.00646037	0.00624079	0.00654416	0.0059952	0.00533356	0.00529311	0.00538557	0.00569183	0.00587963	0.00607321	0.00656439	0.00720291	0.00803502	0.00767097	0.00768542	0.00803791	0.00833839	0.00853486	0.00867932	0.00859842	0.0101442	0.0106642	0.012366	0.0115946	0.0107509	0.0109474	0.0116293	0.0119789	0.0126174	0.012941	0.0150877	0.0180405	0.021158	0.0209327	0.0181647	0.0159805	0.0154084	0.0154893	0.0164399	0.0167779	0.0187657	0.0224697	0.0280778	0.031594	0.0302158	0.0257086	0.0227038	0.0214007	0.0215827	0.0231111	0.0261911	0.0306839	0.0356014	0.0372136	0.0371703	0.0358614	0.033865	0.0322874	0.032819	0.0340556	0.0373465	0.0422871	0.0495998	0.054292	0.0548178	0.0488862	0.0446968	0.0445321	0.0469619	0.0491231	0.052986	0.0614256	0.0746699	0.0921817	0.103984	0.0980786	0.0784837	0.0663546	0.0637947	0.0664991	0.072971	0.0817226	0.100038	0.125989	0.162896	0.196669	0.200584	0.179114	0.163673	0.17445	0.206588	0.258944	0.323663	0.376857	0.398324	0.413383	0.430892	0.448632	0.458513	0.464049	0.486802	0.572266	0.624039	0.686675	0.743324	0.763373	0.747707	0.775326	0.835581	0.907495	1.03248	1.14358	1.25395	1.32758	1.40342	1.54908	1.74572	1.92742	2.02255	2.07931	2.10323	2.09676	2.06294	2.0007	1.94893	1.978	1.97894	2.00113	1.99105	1.9373	1.85723	1.74179	1.62449	1.50486	1.4076	1.33306	1.27057	1.24537	1.21101	1.1725	1.13028	1.06374	0.990338	0.912669	0.826604	0.770946	0.721597	0.680838	0.647245	0.620514	0.594976	0.560215	0.534605	0.492783	0.451056	0.419141	0.385635	0.35827	0.33624	0.31481	0.301563	0.284843	0.27031	0.252645	0.232729	0.215946	0.197559	0.184395	0.168949	0.157811	0.151813	0.142056	0.135616	0.12685	0.117425	0.109688	0.103915	0.0946895	0.0882407	0.0832857	0.079443	0.0766288	0.0721823	0.0687007	0.0637803	0.0613822	0.058204	0.055179	0.0527896	0.0505475	0.049126	0.0467019	0.0458409	0.0452573	0.0424056	0.0422958	0.0415677	0.0404611	0.0390165	0.0388663	0.0404871	0.038089	0.0399266	0.0395741	0.0396637	0.0404062	0.0405391	0.0408512	0.041455	0.0406605	0.0420762	0.042657	0.0434168	0.0446072	0.04563	0.0499899
CTL-Nv	N007	0.0873368	0.000212885	4.91274e-05	2.3394e-05	1.1697e-05	1.40364e-05	2.10546e-05	9.3576e-06	9.3576e-06	4.6788e-06	4.6788e-06	2.57334e-05	9.3576e-06	7.0182e-06	1.87152e-05	1.87152e-05	2.10546e-05	2.57334e-05	3.04122e-05	1.87152e-05	4.91274e-05	1.87152e-05	3.27516e-05	3.74304e-05	3.5091e-05	3.97698e-05	4.6788e-05	5.38062e-05	6.55032e-05	4.6788e-05	6.08244e-05	0.0151523	0.0128082	0.0108735	0.011056	0.0105062	0.0101811	0.00906284	0.00685444	0.00729425	0.00702054	0.0066439	0.00576662	0.00514668	0.00581809	0.00571749	0.00608712	0.00531044	0.00484256	0.00487063	0.00475132	0.00513732	0.00542741	0.00580171	0.00715389	0.00795864	0.00885229	0.00903242	0.00833528	0.00862771	0.00877041	0.00899967	0.00938099	0.00943012	0.0112853	0.0137112	0.0147008	0.0139709	0.0127989	0.0132995	0.0131661	0.0146213	0.0151195	0.0158354	0.0193117	0.024697	0.0313316	0.0298788	0.023925	0.0201867	0.0188252	0.0190451	0.0201399	0.0211458	0.0252258	0.0327095	0.043569	0.0501053	0.0482922	0.0382749	0.0322042	0.0290787	0.0296191	0.0319539	0.0378024	0.0466687	0.0543653	0.0606466	0.0581224	0.0545993	0.050641	0.0472418	0.0473729	0.0496561	0.0547724	0.0658565	0.0793899	0.09166	0.0903827	0.0776026	0.0701212	0.0683479	0.0724091	0.0758551	0.0848711	0.0997263	0.127149	0.160378	0.182263	0.168675	0.132237	0.109648	0.10582	0.112619	0.122575	0.139585	0.17091	0.217368	0.287108	0.350997	0.357042	0.312317	0.290191	0.303511	0.360579	0.444035	0.544509	0.621637	0.651256	0.663016	0.683098	0.700994	0.694109	0.691517	0.715054	0.813997	0.887524	0.969153	1.03616	1.04913	1.01535	1.04607	1.10746	1.20068	1.33389	1.46196	1.5815	1.66358	1.76343	1.94895	2.18884	2.3734	2.43141	2.43156	2.41195	2.34526	2.25919	2.14287	2.0298	1.98565	1.92254	1.89222	1.84237	1.75553	1.6571	1.51827	1.39521	1.28345	1.17211	1.09028	1.02581	0.980454	0.941618	0.890872	0.853694	0.794079	0.733203	0.668853	0.610027	0.559938	0.521148	0.491419	0.462488	0.440816	0.415971	0.390771	0.365934	0.339622	0.308906	0.285243	0.261819	0.243754	0.22975	0.213456	0.200601	0.191145	0.179238	0.167305	0.153958	0.141349	0.130763	0.120636	0.111447	0.104122	0.0987742	0.0943129	0.0876199	0.082658	0.0767066	0.0715997	0.0676367	0.0617531	0.0581949	0.0545244	0.0533758	0.0503977	0.0481355	0.0451902	0.0431409	0.040984	0.0386937	0.0377579	0.0354559	0.0341202	0.033023	0.0329972	0.0320685	0.0306719	0.0303654	0.0299209	0.029039	0.0286647	0.0276891	0.0277266	0.0284822	0.0282763	0.028391	0.0290764	0.0293033	0.0299233	0.029687	0.0307982	0.0312263	0.0315889	0.0323586	0.032768	0.0344781	0.034843	0.0366397	0.0399312
CTL-Nv	N008	0.0918855	0.00021726	4.18815e-05	2.09408e-05	3.66463e-05	2.09408e-05	1.3088e-05	5.23519e-06	1.3088e-05	2.6176e-06	5.23519e-06	5.23519e-06	7.85279e-06	1.3088e-05	2.6176e-06	0	1.3088e-05	1.83232e-05	2.35584e-05	3.14111e-05	1.83232e-05	1.83232e-05	1.83232e-05	2.6176e-05	2.87936e-05	3.66463e-05	4.18815e-05	4.18815e-05	4.44991e-05	3.14111e-05	2.35584e-05	0.0155799	0.0136141	0.0113996	0.0116614	0.01074	0.0106693	0.00942596	0.00782138	0.00782399	0.00735021	0.00702563	0.00656755	0.00597335	0.00616705	0.00638432	0.00624297	0.00584509	0.00527707	0.00563045	0.00557548	0.00569065	0.00626652	0.0066356	0.00709107	0.00807266	0.00894432	0.00934743	0.00865377	0.0088213	0.0091485	0.0093134	0.00973222	0.0101955	0.0114258	0.0129545	0.0136481	0.0138131	0.0126875	0.0126823	0.0127634	0.0136638	0.0141193	0.0148025	0.0167971	0.0206345	0.0240923	0.0244457	0.0205848	0.0178913	0.0172814	0.0174253	0.0180981	0.0187917	0.0204827	0.0252519	0.0310185	0.0356045	0.0339685	0.0288459	0.0255059	0.0239667	0.0235374	0.0249064	0.0290134	0.0334162	0.0384106	0.0412219	0.0400832	0.0391697	0.0366568	0.0342879	0.0355784	0.0369971	0.0404366	0.0461456	0.0544303	0.0605555	0.0593959	0.0527341	0.047402	0.0474858	0.0500982	0.0521661	0.0572808	0.0668194	0.0822004	0.100688	0.113981	0.107068	0.0853755	0.072264	0.0686491	0.0707929	0.0780829	0.0882732	0.108696	0.137505	0.17836	0.214936	0.217101	0.191603	0.179454	0.191367	0.229932	0.281258	0.344059	0.394553	0.417593	0.435314	0.458129	0.477947	0.488642	0.50539	0.542052	0.636913	0.692422	0.748666	0.794767	0.811271	0.805662	0.843421	0.914248	0.999416	1.14322	1.26245	1.36729	1.45273	1.53484	1.7219	1.96881	2.19125	2.30691	2.35718	2.38151	2.35731	2.30636	2.2321	2.18737	2.23146	2.24739	2.28839	2.28449	2.19757	2.07265	1.89572	1.7412	1.6023	1.48371	1.39965	1.33848	1.30834	1.27316	1.21641	1.15731	1.0686	0.977067	0.872018	0.790438	0.727987	0.672984	0.632597	0.599267	0.569534	0.540295	0.502958	0.46522	0.426563	0.384967	0.351852	0.322744	0.298911	0.279824	0.260561	0.247467	0.231053	0.216915	0.200183	0.182734	0.167139	0.154087	0.140711	0.130697	0.12109	0.114229	0.107761	0.101139	0.0942596	0.0871502	0.0817292	0.0758893	0.0704133	0.0652959	0.0615292	0.058854	0.0557365	0.0528362	0.0496898	0.0469544	0.0450122	0.0417297	0.0408083	0.0378216	0.036382	0.0352067	0.0348821	0.0336727	0.0331623	0.0320394	0.0305316	0.0297254	0.0296731	0.0296286	0.0285344	0.0285894	0.0295553	0.0288878	0.0290213	0.0287778	0.0295527	0.0297359	0.0307725	0.030762	0.0312829	0.0320786	0.0312096	0.0328691	0.0341308	0.0346831	0.0376803
CTL-Nv	N009	0.0911092	0.000201066	3.70384e-05	1.3228e-05	1.85192e-05	1.85192e-05	2.11648e-05	1.05824e-05	5.2912e-06	2.6456e-06	1.05824e-05	2.6456e-05	2.11648e-05	1.85192e-05	5.2912e-06	1.3228e-05	7.93681e-06	1.05824e-05	2.6456e-05	1.85192e-05	1.58736e-05	3.9684e-05	2.6456e-05	2.11648e-05	3.70384e-05	3.70384e-05	4.49752e-05	5.2912e-05	6.08488e-05	3.43928e-05	4.23296e-05	0.0162652	0.0146857	0.0120296	0.0128047	0.0114449	0.0118391	0.0107385	0.00862995	0.00864054	0.00860085	0.0079077	0.00774368	0.0068283	0.00765108	0.00797384	0.00819078	0.0076696	0.00670925	0.00683359	0.00716694	0.00750822	0.00788125	0.00847651	0.00970407	0.0115824	0.0125825	0.0126354	0.0119687	0.0119475	0.0122491	0.0127835	0.013101	0.0140376	0.0162281	0.0187256	0.0210537	0.0204108	0.0178234	0.0181065	0.0188843	0.0197812	0.0209637	0.0212839	0.0257576	0.0328028	0.0395279	0.0393613	0.0321361	0.0270777	0.0254877	0.0255909	0.0266518	0.0277894	0.0319774	0.0407343	0.0529067	0.0596213	0.0579043	0.046888	0.0394062	0.0372421	0.0364485	0.0384591	0.0452001	0.0545735	0.0645342	0.0707989	0.0695449	0.0656691	0.0606398	0.0574201	0.0583038	0.0612086	0.0675845	0.0774394	0.0945326	0.107464	0.105708	0.0917548	0.0837836	0.0829978	0.0858022	0.0917892	0.10034	0.116245	0.143651	0.179327	0.199563	0.187272	0.150709	0.12606	0.122722	0.128029	0.138463	0.156167	0.187459	0.233996	0.299633	0.358199	0.36308	0.323094	0.295974	0.307977	0.357217	0.432738	0.524205	0.594649	0.62691	0.645842	0.667321	0.687671	0.689293	0.694351	0.723141	0.824229	0.879104	0.943027	0.997474	1.01738	0.98986	1.01548	1.07356	1.15197	1.28906	1.41997	1.53356	1.62663	1.72808	1.91229	2.15081	2.35511	2.43707	2.45352	2.45155	2.40551	2.33906	2.23816	2.14014	2.11465	2.07639	2.05556	2.0039	1.8837	1.76183	1.5951	1.45254	1.31853	1.20514	1.11275	1.03672	0.979814	0.931061	0.877229	0.830256	0.759671	0.6966	0.62615	0.569664	0.519977	0.481335	0.448276	0.422339	0.399449	0.377591	0.355161	0.329713	0.309824	0.277251	0.257256	0.236152	0.219971	0.205529	0.192425	0.183113	0.173422	0.163882	0.15277	0.141196	0.13019	0.120293	0.111039	0.104589	0.0970036	0.0926887	0.0871117	0.0826327	0.0784474	0.0727752	0.068193	0.0650262	0.0599679	0.0571185	0.0529041	0.051658	0.0497267	0.0471711	0.0456287	0.0425042	0.0412555	0.0397211	0.0378559	0.0364379	0.0351653	0.0345621	0.0340224	0.0340965	0.0332737	0.0323927	0.0315858	0.031017	0.0309879	0.0302128	0.0302075	0.0303239	0.030263	0.0311599	0.0321811	0.0319853	0.0319509	0.0329774	0.0327605	0.0336362	0.0340965	0.0351891	0.0346706	0.0366442	0.0379009	0.0389538	0.0418428
CTL-Nv	N010	0.0900685	0.000243702	4.92881e-05	1.91676e-05	2.19058e-05	1.91676e-05	1.09529e-05	2.4644e-05	1.91676e-05	8.21468e-06	8.21468e-06	1.36911e-05	8.21468e-06	2.4644e-05	5.47645e-06	1.64294e-05	2.4644e-05	1.91676e-05	2.4644e-05	1.91676e-05	3.01205e-05	2.73823e-05	3.01205e-05	2.19058e-05	3.55969e-05	5.20263e-05	3.55969e-05	5.20263e-05	6.29792e-05	3.01205e-05	2.73823e-05	0.0201342	0.0175411	0.0142525	0.0141128	0.0140389	0.013368	0.0115225	0.00921687	0.00966046	0.00904984	0.00892662	0.00770811	0.00713308	0.00744524	0.00766703	0.00743976	0.00672508	0.00586528	0.00600767	0.00629792	0.00633352	0.00685104	0.00696057	0.0075575	0.00854326	0.00912924	0.00932092	0.00900055	0.00864184	0.00928806	0.00967141	0.00974808	0.010523	0.0112897	0.0127574	0.0139759	0.0135871	0.0127108	0.0125493	0.0126999	0.0136857	0.0139403	0.0148494	0.0172426	0.0205504	0.0242251	0.0239102	0.0203039	0.0182037	0.0176944	0.0176725	0.0183078	0.0194962	0.0219277	0.0261501	0.0331051	0.0371139	0.0366183	0.030534	0.0264184	0.0247974	0.0248768	0.0267881	0.0304244	0.0360871	0.0416813	0.0445372	0.0448604	0.0428998	0.0398138	0.0378067	0.0381024	0.0399617	0.0439074	0.0503806	0.0601506	0.0670044	0.0657996	0.059477	0.053546	0.0525794	0.0551698	0.0567607	0.06408	0.0724589	0.0906353	0.111481	0.125816	0.117418	0.0953998	0.079759	0.0767196	0.0798384	0.0871522	0.0973877	0.120027	0.149266	0.191643	0.230208	0.235775	0.207998	0.191205	0.200318	0.231889	0.282886	0.345036	0.396509	0.419556	0.434918	0.452147	0.467755	0.469869	0.475641	0.502536	0.578212	0.630367	0.676648	0.735145	0.751725	0.741862	0.773015	0.817719	0.88443	0.99264	1.09395	1.19732	1.2713	1.35023	1.48328	1.66221	1.82571	1.89747	1.93704	1.96891	1.97249	1.95091	1.8845	1.82815	1.82149	1.81415	1.83119	1.82608	1.78494	1.70786	1.5887	1.48856	1.37629	1.29757	1.23123	1.17689	1.15146	1.1264	1.09017	1.05089	0.986591	0.918532	0.847319	0.778042	0.727516	0.69072	0.662746	0.635241	0.609304	0.585208	0.548541	0.516421	0.482514	0.440411	0.409014	0.386747	0.364094	0.342878	0.326128	0.306791	0.29063	0.2781	0.260356	0.240241	0.224904	0.207215	0.193677	0.180211	0.169545	0.161873	0.15256	0.144973	0.136476	0.127831	0.120537	0.114912	0.106722	0.100126	0.0959228	0.0917634	0.0859173	0.0819551	0.0776068	0.073557	0.0700192	0.0667251	0.0633954	0.0622015	0.0586035	0.0565827	0.0553012	0.052971	0.0516046	0.0512568	0.0487924	0.047563	0.0481051	0.0467935	0.0457311	0.0454792	0.0457092	0.0452957	0.0457366	0.0452985	0.0466101	0.0461555	0.0467881	0.0470427	0.0474535	0.048316	0.0492908	0.0503149	0.051517	0.0533735	0.0562514
CTL-Nv	N011	0.0608511	0.000130283	4.34278e-05	3.03995e-05	1.73711e-05	2.38853e-05	1.73711e-05	1.30283e-05	1.30283e-05	6.51417e-06	1.95425e-05	4.34278e-06	8.68556e-06	6.51417e-06	2.17139e-05	2.60567e-05	1.30283e-05	2.17139e-05	1.51997e-05	1.51997e-05	2.82281e-05	3.03995e-05	4.12564e-05	4.34278e-05	3.25709e-05	7.38273e-05	3.47423e-05	4.12564e-05	7.81701e-05	3.9085e-05	4.12564e-05	0.0130696	0.0112413	0.00938909	0.00941949	0.00901561	0.00875288	0.00778009	0.00634046	0.006512	0.00607555	0.00556962	0.00529168	0.00516357	0.00523088	0.00542413	0.00531774	0.005207	0.00478792	0.00477272	0.0047966	0.00510494	0.00531122	0.00563042	0.00616675	0.00698754	0.00748696	0.0081058	0.00781918	0.00775838	0.00775404	0.00826866	0.00838374	0.00908944	0.00988851	0.0112652	0.0125007	0.012023	0.0114519	0.011111	0.0113216	0.0120447	0.0123943	0.0135473	0.0157969	0.0185089	0.0226107	0.0224305	0.0181876	0.0157382	0.0157773	0.015267	0.016014	0.0165438	0.0187174	0.0231557	0.0297481	0.0340452	0.0335284	0.0274746	0.0234098	0.0221656	0.0225347	0.0248755	0.0289968	0.0337608	0.0390264	0.042353	0.0422574	0.039984	0.0372915	0.0358475	0.0363947	0.0378104	0.0412781	0.0477923	0.0568144	0.063739	0.062421	0.054845	0.0499963	0.0496858	0.0519744	0.0558807	0.0614612	0.0720728	0.0926098	0.116306	0.133423	0.126028	0.0984335	0.0828016	0.0810211	0.0865343	0.095222	0.110018	0.138116	0.181014	0.242368	0.297817	0.305808	0.264729	0.242169	0.260684	0.315371	0.390535	0.484872	0.559103	0.591975	0.606569	0.625419	0.643739	0.6419	0.638962	0.669066	0.765118	0.837692	0.929414	1.01118	1.02937	1.00727	1.03154	1.10258	1.20086	1.35232	1.49757	1.63013	1.73521	1.84061	2.03992	2.29324	2.50769	2.57965	2.5846	2.55931	2.49402	2.39218	2.27416	2.15973	2.10276	2.04461	2.01166	1.94959	1.85392	1.74474	1.60289	1.47377	1.3491	1.23162	1.14682	1.06185	1.01654	0.968536	0.922422	0.876994	0.813646	0.755707	0.695724	0.627771	0.581032	0.535178	0.499785	0.471583	0.448099	0.425962	0.40131	0.380358	0.357257	0.324506	0.298573	0.276577	0.257926	0.241433	0.225964	0.213048	0.203407	0.193195	0.180842	0.165964	0.153337	0.140878	0.131054	0.12211	0.11364	0.106993	0.100585	0.0957106	0.0901084	0.0830123	0.078689	0.0742485	0.0681426	0.0632722	0.0590032	0.0566842	0.0543152	0.0506195	0.0484394	0.0450737	0.0444136	0.0412499	0.0393847	0.0376367	0.0358041	0.0347379	0.0343948	0.0335502	0.0326642	0.0313288	0.0298067	0.0300564	0.0287036	0.029101	0.0282346	0.0283757	0.028367	0.027885	0.0289772	0.0287492	0.0288513	0.0289989	0.0295526	0.0295309	0.0293333	0.0299739	0.0304603	0.0319672	0.0326121	0.0339345	0.0360451
CTL-Nv	N012	0.0840198	0.000169324	3.29852e-05	2.19901e-05	1.53931e-05	1.97911e-05	2.19901e-06	1.09951e-05	1.31941e-05	2.19901e-06	8.79604e-06	8.79604e-06	8.79604e-06	1.31941e-05	6.59703e-06	2.19901e-05	1.53931e-05	4.39802e-06	2.85871e-05	3.73832e-05	2.85871e-05	1.53931e-05	2.19901e-05	2.85871e-05	2.85871e-05	4.39802e-05	4.61792e-05	3.29852e-05	3.95822e-05	3.73832e-05	3.29852e-05	0.0156394	0.0135107	0.0111248	0.0112128	0.0100869	0.0101924	0.0091083	0.00723474	0.00752941	0.00722155	0.00703244	0.0062144	0.00549313	0.00601869	0.00582298	0.00614184	0.00575701	0.00514129	0.00482903	0.00494118	0.00497636	0.00554371	0.0055547	0.00649148	0.00720836	0.0077823	0.00766135	0.00741506	0.00731391	0.00766135	0.00823529	0.00802639	0.00862672	0.00958549	0.0105157	0.0124244	0.0117339	0.0104871	0.0109313	0.0111666	0.0114173	0.0120726	0.0126531	0.0149291	0.0187532	0.0233381	0.023006	0.0178692	0.0153975	0.0148939	0.0147993	0.0155602	0.0162155	0.0184013	0.0229885	0.0297328	0.0355646	0.0336778	0.0274744	0.0234437	0.0220473	0.0224167	0.0244794	0.0282397	0.0341111	0.0398021	0.0430038	0.042276	0.0412688	0.038144	0.0362881	0.0374316	0.0388389	0.0418736	0.0474502	0.0576185	0.0643738	0.0621132	0.0549115	0.0501374	0.0491611	0.0526113	0.0557449	0.0616075	0.0712809	0.0916789	0.117843	0.134885	0.124418	0.0994349	0.081425	0.0798791	0.0856932	0.0951446	0.111837	0.137706	0.181073	0.241706	0.294087	0.303208	0.269744	0.252007	0.271523	0.322832	0.40382	0.491694	0.559153	0.588704	0.604053	0.626806	0.651576	0.660321	0.663925	0.696778	0.793834	0.861106	0.94186	1.00374	1.0187	1.00518	1.04491	1.12649	1.22802	1.37778	1.50563	1.61496	1.70269	1.80466	2.01678	2.28772	2.5155	2.58517	2.57683	2.54617	2.47338	2.36808	2.24478	2.13732	2.09256	2.04457	2.01452	1.96326	1.85433	1.73824	1.58409	1.44894	1.31629	1.19314	1.102	1.02617	0.981937	0.932396	0.877372	0.831019	0.766518	0.700218	0.634353	0.572013	0.522975	0.48175	0.448794	0.421467	0.399655	0.376121	0.35326	0.331547	0.305891	0.276992	0.255404	0.23487	0.216264	0.203061	0.18802	0.177882	0.168877	0.158146	0.147868	0.135853	0.124754	0.115246	0.105355	0.0979329	0.0910786	0.0868169	0.0825465	0.0763035	0.0721495	0.0673293	0.0630786	0.0593073	0.054133	0.0507839	0.0477823	0.0464233	0.0441913	0.0430984	0.0399098	0.03726	0.0366905	0.0348653	0.0327543	0.0317779	0.0302078	0.0301023	0.0301484	0.0294228	0.0290797	0.028088	0.0275074	0.0268609	0.0266124	0.026762	0.0259945	0.0270148	0.0278131	0.027613	0.0281056	0.0278329	0.0288642	0.0292402	0.0294689	0.0299901	0.0302672	0.0315844	0.0318725	0.0329258	0.0344431	0.0359098	0.0390676
CTL-Nv	N013	0.123808	0.00029859	2.13278e-05	7.10928e-06	7.10928e-06	7.10928e-06	1.42186e-05	2.13278e-05	1.42186e-05	7.10928e-06	0	7.10928e-06	1.42186e-05	7.10928e-06	2.13278e-05	2.13278e-05	2.13278e-05	2.13278e-05	3.55464e-05	1.42186e-05	2.84371e-05	4.26557e-05	4.26557e-05	2.84371e-05	4.26557e-05	4.26557e-05	5.68742e-05	8.53113e-05	8.53113e-05	6.39835e-05	4.97649e-05	0.0169627	0.0151996	0.0130242	0.0133868	0.0124199	0.0115312	0.0111545	0.00939846	0.00973971	0.00867332	0.00930604	0.00845293	0.00818989	0.00909276	0.00890792	0.009889	0.00938424	0.00907854	0.0093487	0.00939846	0.0104649	0.0114104	0.0119862	0.0139057	0.0152778	0.016522	0.0162589	0.0157257	0.0173751	0.0171689	0.0185126	0.0196714	0.020297	0.0226359	0.0255081	0.0279892	0.0292333	0.0275058	0.0294182	0.0308258	0.0344729	0.0380275	0.0376721	0.0407219	0.0457553	0.0515565	0.0539239	0.0495872	0.0483857	0.0536679	0.0609976	0.0644527	0.05777	0.0525873	0.0552391	0.0644953	0.0700121	0.070197	0.064083	0.061353	0.0642394	0.0674884	0.0695287	0.0712136	0.073908	0.0794177	0.0822828	0.0803988	0.0806903	0.0800433	0.0783727	0.0813372	0.0845222	0.0911551	0.0976175	0.108829	0.115981	0.113777	0.10457	0.100063	0.0999777	0.107826	0.111018	0.122919	0.133683	0.155082	0.177632	0.192704	0.181223	0.151065	0.13797	0.134202	0.140479	0.148754	0.161665	0.184059	0.21812	0.26364	0.302635	0.300872	0.270401	0.259048	0.284008	0.336063	0.403003	0.471956	0.526648	0.542701	0.551488	0.570669	0.590617	0.60721	0.620945	0.653726	0.69041	0.793246	0.844354	0.893629	0.901492	0.895698	0.931322	1.00719	1.10379	1.24895	1.36697	1.46455	1.54783	1.65079	1.8601	2.12682	2.36081	2.42046	2.4112	2.36781	2.28988	2.18079	2.06507	1.9872	1.94654	1.92418	1.90772	1.85634	1.75963	1.64281	1.48523	1.34065	1.21532	1.10529	1.03958	0.974326	0.944489	0.910201	0.869372	0.816898	0.751074	0.688341	0.624074	0.563922	0.511953	0.484078	0.451318	0.423528	0.40429	0.384363	0.355549	0.330681	0.302208	0.279338	0.253808	0.23322	0.218802	0.205941	0.191254	0.178635	0.170857	0.15966	0.151008	0.135908	0.124455	0.115256	0.107755	0.101158	0.0938993	0.0889015	0.0848563	0.0809604	0.0763678	0.0701188	0.0668556	0.0614739	0.0597464	0.0552746	0.0535826	0.0516773	0.049509	0.0480445	0.044177	0.043978	0.0431178	0.0413191	0.0405869	0.0374872	0.0367336	0.0371175	0.0369682	0.0372099	0.0371815	0.0348212	0.0348781	0.0351127	0.0344089	0.0334918	0.0334136	0.0345866	0.033506	0.0352478	0.035262	0.036044	0.0363	0.0375228	0.037409	0.0373521	0.0381768	0.0391792	0.0404162	0.0408783	0.0410205	0.0434306	0.0468928
CTL-Nv	N014	0.13423	0.000211734	1.76445e-05	8.82223e-06	0	8.82223e-06	8.82223e-06	1.76445e-05	0	0	8.82223e-06	8.82223e-06	2.64667e-05	8.82223e-06	0	0	8.82223e-06	0	3.52889e-05	3.52889e-05	2.64667e-05	0	2.64667e-05	3.52889e-05	8.82223e-06	6.17556e-05	1.76445e-05	2.64667e-05	4.41112e-05	1.76445e-05	4.41112e-05	0.0171416	0.0150596	0.0125805	0.0132686	0.0114513	0.0111248	0.00990737	0.00852228	0.00869872	0.00810763	0.00785179	0.00691663	0.00653727	0.00674901	0.00664314	0.00689016	0.00677547	0.00606087	0.00579621	0.00655492	0.00640494	0.00707543	0.00770181	0.00787825	0.00861932	0.00918394	0.00923688	0.00860168	0.00930745	0.00935157	0.00957212	0.0103132	0.0112395	0.0124041	0.0131187	0.0137097	0.0140362	0.0137539	0.0142303	0.0142214	0.0166211	0.0176533	0.018809	0.0188443	0.0211734	0.0250199	0.0252404	0.0231319	0.0220026	0.0243405	0.0274813	0.0293163	0.027049	0.0258227	0.0268549	0.0316453	0.0333392	0.0341597	0.0325805	0.0301103	0.0316806	0.0334098	0.0336215	0.035483	0.0376268	0.0393119	0.0416674	0.0405205	0.0398941	0.0390737	0.0410057	0.0422761	0.044764	0.0477989	0.0486281	0.0559153	0.0593472	0.0580503	0.0543538	0.0507543	0.0507984	0.0536745	0.0564888	0.0604411	0.0678165	0.0799824	0.0918571	0.102479	0.0959418	0.0798147	0.0702426	0.0680018	0.0716983	0.0772651	0.0827525	0.0977503	0.119162	0.149687	0.174998	0.176321	0.157292	0.148955	0.159841	0.196251	0.245699	0.302541	0.341544	0.359603	0.375845	0.39603	0.417627	0.434583	0.449016	0.474813	0.513842	0.604738	0.646749	0.691822	0.71064	0.711857	0.731522	0.806423	0.886943	1.00245	1.10376	1.19614	1.26853	1.34837	1.5086	1.72724	1.92394	2.01591	2.05978	2.10263	2.0874	2.04535	1.98327	1.9455	1.97001	1.98007	2.00373	2.00462	1.93898	1.85621	1.70538	1.57743	1.4553	1.35559	1.28743	1.23534	1.20514	1.1765	1.13895	1.08993	1.01805	0.941059	0.855704	0.774363	0.715289	0.67161	0.630648	0.604985	0.568293	0.541103	0.509246	0.475254	0.435386	0.39386	0.360609	0.329396	0.30629	0.285558	0.265055	0.252801	0.234663	0.221738	0.205602	0.188549	0.170419	0.156118	0.146281	0.134107	0.124005	0.118756	0.109113	0.105073	0.0979268	0.0906131	0.0842082	0.0790913	0.0729334	0.0680106	0.0653286	0.0623555	0.0605205	0.0565682	0.0534451	0.0496868	0.0485576	0.0474636	0.0439876	0.0420997	0.0414821	0.0401059	0.0406176	0.0387208	0.0379268	0.0368064	0.036427	0.0360388	0.0351831	0.0337539	0.0340715	0.0340009	0.0350066	0.0351478	0.035236	0.0343714	0.0358359	0.0365593	0.0379797	0.0373004	0.0380591	0.0396206	0.0410763	0.0405029	0.0400088	0.0436436	0.0447287
CTL-Nv	N015	0.123504	0.000250045	1.78603e-05	1.78603e-05	0	8.93017e-06	0	1.78603e-05	0	0	1.78603e-05	1.78603e-05	0	0	1.78603e-05	1.78603e-05	1.78603e-05	0	2.67905e-05	5.3581e-05	4.46508e-05	1.78603e-05	3.57207e-05	3.57207e-05	2.67905e-05	6.25112e-05	0	6.25112e-05	0.000107162	1.78603e-05	7.14413e-05	0.0150384	0.0138507	0.0124397	0.0115735	0.0107609	0.0103858	0.00989462	0.00877835	0.00857296	0.00796571	0.00797464	0.00717985	0.00747455	0.00829612	0.00827826	0.00829612	0.00876942	0.00836757	0.00728702	0.00828719	0.00811752	0.00917128	0.00988569	0.0115914	0.0122968	0.0138775	0.0138596	0.0134042	0.012913	0.0140472	0.013681	0.0149759	0.0155921	0.016878	0.0195213	0.0217985	0.021352	0.0203965	0.0204322	0.0214681	0.0230041	0.0256028	0.025576	0.029032	0.0342025	0.0392481	0.0419629	0.0355689	0.0333006	0.0350063	0.037346	0.0400786	0.0368816	0.0383997	0.0432399	0.0519736	0.0593767	0.0584569	0.0513485	0.0457671	0.0453652	0.0479639	0.0483211	0.0528755	0.0572692	0.0631095	0.0675121	0.0661189	0.0630291	0.061127	0.0580461	0.0613592	0.0629577	0.0705572	0.0781568	0.0912574	0.0991159	0.0989284	0.0866583	0.0786837	0.0784694	0.0805501	0.0860511	0.0931506	0.106403	0.131827	0.15835	0.170879	0.160555	0.128773	0.106242	0.101706	0.103545	0.11052	0.124236	0.144544	0.176371	0.21711	0.251724	0.256028	0.218477	0.202375	0.208778	0.246258	0.30351	0.373513	0.427166	0.448794	0.450143	0.469923	0.484292	0.492284	0.489766	0.519575	0.555689	0.643954	0.696642	0.745812	0.757358	0.744776	0.764851	0.815146	0.886105	0.996142	1.10397	1.19815	1.25822	1.3293	1.47957	1.68051	1.84953	1.94353	1.98017	2.00313	1.98825	1.95402	1.89708	1.87236	1.89979	1.93201	1.97339	1.9742	1.90989	1.82079	1.68555	1.5612	1.44472	1.35644	1.30429	1.25552	1.22775	1.21051	1.17012	1.12546	1.0492	0.975621	0.887596	0.805572	0.746544	0.69816	0.665271	0.62763	0.600822	0.575076	0.537132	0.499509	0.461029	0.416199	0.384113	0.356019	0.324504	0.302777	0.280738	0.267941	0.249571	0.235551	0.214913	0.197705	0.183676	0.167432	0.152697	0.14257	0.133827	0.125889	0.117325	0.111091	0.102545	0.0946151	0.0867566	0.0823808	0.0748437	0.0714413	0.0664494	0.0643061	0.0606894	0.057287	0.052679	0.0511609	0.048723	0.0470798	0.0426862	0.0418735	0.0400339	0.0391588	0.038748	0.0381497	0.0375067	0.0353992	0.0357564	0.0333988	0.0322022	0.0323629	0.0311127	0.0318271	0.0330059	0.0323183	0.0331398	0.0332113	0.0336935	0.0355421	0.0335506	0.0342383	0.0348098	0.0358725	0.0362475	0.0383193	0.0381765	0.0398018	0.0428291
CTL-Nv	N016	0.134218	0.000382072	4.24525e-05	4.24525e-05	1.6981e-05	2.54715e-05	0	2.54715e-05	8.4905e-06	0	0	8.4905e-06	8.4905e-06	2.54715e-05	8.4905e-06	1.6981e-05	8.4905e-06	5.0943e-05	1.6981e-05	8.4905e-06	3.3962e-05	3.3962e-05	8.4905e-06	4.24525e-05	1.6981e-05	6.7924e-05	5.0943e-05	5.0943e-05	3.3962e-05	1.6981e-05	5.0943e-05	0.0189932	0.0184414	0.0152659	0.0154103	0.0140857	0.0138989	0.0118952	0.0107999	0.0107405	0.010282	0.00989992	0.00887257	0.00855842	0.00881313	0.00939049	0.0096452	0.00876219	0.00830371	0.00864332	0.00935653	0.00960275	0.0106216	0.0115556	0.0125999	0.0145272	0.0153933	0.0151216	0.0141876	0.014765	0.0146291	0.0166753	0.0163867	0.0173376	0.0196895	0.0206064	0.0216932	0.0219734	0.0217696	0.0231366	0.0237224	0.0262271	0.0286639	0.0290035	0.0306592	0.0348365	0.0385469	0.0375025	0.0347431	0.0336903	0.0369252	0.0412468	0.0429364	0.0425629	0.0420534	0.0444477	0.0502552	0.0519109	0.0514269	0.0460694	0.0436836	0.0441506	0.045993	0.0479373	0.0502383	0.0542288	0.0589835	0.0616325	0.0616835	0.0609957	0.0571665	0.0554854	0.0584486	0.0626004	0.0678645	0.0735871	0.0810842	0.0850068	0.0829946	0.0763126	0.0704456	0.0704626	0.0717956	0.0769494	0.0835635	0.0945502	0.108543	0.12459	0.136349	0.127892	0.102727	0.0911115	0.0882587	0.0899483	0.098753	0.107125	0.125574	0.149849	0.185229	0.214928	0.217985	0.188523	0.179056	0.192216	0.229846	0.280704	0.339739	0.383949	0.396999	0.404317	0.426299	0.445012	0.451363	0.465789	0.494028	0.532414	0.621267	0.671386	0.717014	0.738834	0.735243	0.74488	0.804296	0.88319	0.999764	1.11415	1.20676	1.28302	1.36058	1.5391	1.75229	1.95657	2.05175	2.07698	2.10288	2.0814	2.02926	1.97715	1.93007	1.94252	1.93677	1.95984	1.93348	1.86135	1.77231	1.63231	1.51161	1.39953	1.29326	1.23707	1.16836	1.14544	1.10772	1.06338	1.02317	0.954281	0.884098	0.811454	0.750016	0.691517	0.65128	0.612708	0.583059	0.55499	0.532804	0.495437	0.466391	0.436683	0.399283	0.366645	0.336793	0.318716	0.302661	0.281434	0.26363	0.251752	0.236825	0.220991	0.203899	0.186774	0.174675	0.162568	0.150307	0.140747	0.132978	0.125719	0.118009	0.109646	0.103236	0.098286	0.0910266	0.0844804	0.0789446	0.0733494	0.0732051	0.0683994	0.065657	0.0613523	0.0597476	0.055791	0.0540335	0.0502043	0.047309	0.0445836	0.0466043	0.0440996	0.042478	0.0424864	0.0407629	0.040194	0.0376214	0.0386063	0.0377487	0.0363308	0.0368403	0.0374006	0.0378591	0.0372818	0.0389714	0.038844	0.0402195	0.0389544	0.0395572	0.0400412	0.0412808	0.0425798	0.0425629	0.043794	0.0458232	0.0488119
CTL-Nv	N017	0.168833	0.00027696	3.462e-05	8.65501e-06	0	1.731e-05	0	1.731e-05	0	0	0	1.731e-05	0	0	0	8.65501e-06	0	8.65501e-06	0	1.731e-05	1.731e-05	2.5965e-05	1.731e-05	8.65501e-06	8.65501e-06	5.19301e-05	2.5965e-05	2.5965e-05	6.05851e-05	3.462e-05	4.32751e-05	0.0176995	0.0158993	0.0140211	0.0140557	0.0123507	0.0121257	0.0116323	0.00939069	0.00933876	0.00889735	0.00813571	0.00823092	0.00736541	0.00797127	0.00842998	0.00844729	0.00823957	0.0072529	0.00716635	0.00761641	0.00774624	0.00939069	0.00928683	0.0110005	0.0119266	0.0130864	0.0128008	0.013372	0.0136576	0.0135451	0.0140644	0.014878	0.0162801	0.018288	0.0208413	0.0225723	0.0222693	0.0225982	0.024234	0.0254111	0.0281201	0.0304743	0.0307686	0.0324563	0.0369136	0.0435087	0.0431972	0.0410074	0.0405314	0.0451186	0.0487191	0.0515146	0.0470746	0.0436386	0.0473429	0.054215	0.0585165	0.0597888	0.0557296	0.052735	0.054691	0.0565778	0.0594513	0.0594167	0.0615891	0.0650338	0.0671283	0.0664705	0.0654319	0.0660031	0.065856	0.0673187	0.0702614	0.0741215	0.0803791	0.0877705	0.09157	0.0928596	0.0834776	0.0783105	0.0786048	0.0833564	0.0870608	0.0923403	0.102899	0.117838	0.132924	0.144885	0.137649	0.117076	0.104345	0.099974	0.104397	0.111433	0.122944	0.137978	0.164212	0.195421	0.226623	0.227281	0.205401	0.19453	0.211866	0.245015	0.291371	0.347334	0.387788	0.405937	0.419751	0.444106	0.466851	0.480942	0.494539	0.528942	0.560403	0.653298	0.694002	0.737848	0.762455	0.760793	0.787485	0.84588	0.933971	1.04961	1.15009	1.23553	1.29942	1.37815	1.533	1.75386	1.94062	2.03383	2.07164	2.08607	2.05656	2.02609	1.96494	1.93517	1.94754	1.97163	1.99254	1.988	1.91553	1.81046	1.67265	1.54551	1.42873	1.33124	1.26855	1.21246	1.18158	1.15261	1.10946	1.0605	0.97806	0.901515	0.819266	0.750104	0.695638	0.644608	0.607365	0.576207	0.549013	0.520348	0.484456	0.447646	0.412429	0.377878	0.344617	0.318799	0.296053	0.275169	0.254951	0.243976	0.226735	0.210853	0.195742	0.183313	0.16519	0.151255	0.140886	0.1296	0.11937	0.113874	0.107339	0.100381	0.0936645	0.0878311	0.0810715	0.0755409	0.0698027	0.0665484	0.0630864	0.0610265	0.0587589	0.0535139	0.0526917	0.0487277	0.0468755	0.0449801	0.0436645	0.0420374	0.0402198	0.0397871	0.0390168	0.0383763	0.03713	0.0370608	0.035624	0.0347672	0.0345681	0.034646	0.0342998	0.0340402	0.033919	0.0348797	0.0352259	0.0355115	0.0365328	0.0361953	0.0375108	0.0372685	0.0379782	0.0392245	0.0401939	0.0424096	0.0410334	0.0415527	0.0449022
CTL-Nv	N018	0.134195	0.000340728	1.48142e-05	0	7.40712e-06	2.22214e-05	1.48142e-05	0	7.40712e-06	1.48142e-05	2.22214e-05	0	0	7.40712e-06	1.48142e-05	7.40712e-06	1.48142e-05	0	7.40712e-06	7.40712e-06	4.44427e-05	1.48142e-05	3.70356e-05	5.9257e-05	2.96285e-05	7.40712e-06	3.70356e-05	5.18499e-05	4.44427e-05	5.9257e-05	2.22214e-05	0.0206511	0.01814	0.0156809	0.0160438	0.0142439	0.0136069	0.0124958	0.0103922	0.0105107	0.00934038	0.00936261	0.0083182	0.00761452	0.00778489	0.00799229	0.00828857	0.0073775	0.00673308	0.00745157	0.00646642	0.00741453	0.00751082	0.00787377	0.00870337	0.0102589	0.0113329	0.0108663	0.0109403	0.0111699	0.0108514	0.0115477	0.0113107	0.0123255	0.0138661	0.0154068	0.0168734	0.0167179	0.0156438	0.0150809	0.0160957	0.0165549	0.0175327	0.0172438	0.0208585	0.0255916	0.0311544	0.0302877	0.0247176	0.0202881	0.0198215	0.0198881	0.0212881	0.0221325	0.0248657	0.0296952	0.03828	0.0445464	0.0424428	0.0342654	0.0291026	0.027673	0.0278434	0.0303618	0.0348505	0.0415392	0.0483315	0.0503166	0.0493092	0.045976	0.0440724	0.0419984	0.0433909	0.0425465	0.04885	0.055072	0.0658197	0.0737157	0.0718269	0.0634346	0.056383	0.055983	0.0596866	0.0624791	0.0680567	0.0791896	0.101922	0.127684	0.146824	0.135291	0.102922	0.0856856	0.0823672	0.0857893	0.0954926	0.110959	0.134958	0.175304	0.232065	0.281226	0.284611	0.242665	0.225436	0.239939	0.288796	0.357327	0.443887	0.510818	0.529602	0.540772	0.55746	0.574978	0.579341	0.583689	0.60574	0.649138	0.748142	0.819621	0.883581	0.898277	0.878544	0.893973	0.956134	1.03326	1.16601	1.2933	1.40037	1.47838	1.5463	1.70879	1.92047	2.1087	2.18041	2.20321	2.20475	2.16795	2.10105	2.00595	1.92131	1.89908	1.87685	1.86175	1.82799	1.75407	1.66608	1.53479	1.41709	1.30123	1.19043	1.11531	1.04761	1.0021	0.966719	0.914891	0.878603	0.822776	0.760001	0.693877	0.625902	0.57823	0.538054	0.500707	0.47156	0.444242	0.42508	0.404177	0.380319	0.354394	0.319203	0.295307	0.269256	0.252005	0.236006	0.221606	0.207622	0.200681	0.1884	0.173171	0.162105	0.148454	0.137135	0.127706	0.118803	0.108788	0.103959	0.0977518	0.0944186	0.0883966	0.0817672	0.077397	0.0720491	0.0672122	0.0625384	0.0588792	0.0562201	0.0536646	0.0516795	0.0495981	0.0462871	0.0448501	0.0429539	0.0409392	0.0385393	0.0370282	0.0361097	0.036132	0.0340357	0.0346135	0.0344209	0.0327987	0.0321765	0.0314358	0.0311173	0.0303766	0.0306729	0.0320877	0.0323469	0.0327543	0.0322951	0.034769	0.034895	0.0350135	0.0344209	0.0355023	0.0377541	0.0392726	0.0404281	0.0416058	0.0427761	0.0458649
CTL-Nv	N019	0.130892	0.00022009	8.80359e-06	2.64108e-05	8.80359e-06	2.64108e-05	0	0	0	0	8.80359e-06	3.52144e-05	0	1.76072e-05	1.76072e-05	3.52144e-05	3.52144e-05	8.80359e-06	8.80359e-06	2.64108e-05	1.76072e-05	2.64108e-05	6.16251e-05	4.4018e-05	4.4018e-05	7.04287e-05	0.000105643	5.28216e-05	0.000140857	6.16251e-05	9.68395e-05	0.0154943	0.0144467	0.0126596	0.0132406	0.012237	0.0112334	0.0104235	0.00920856	0.00969275	0.00937583	0.0095607	0.0098072	0.00983361	0.0112686	0.0135927	0.013716	0.0131438	0.0119729	0.0121402	0.0129941	0.0135487	0.0156616	0.0165331	0.0206356	0.0236641	0.0258033	0.0258209	0.0244916	0.0251078	0.0232503	0.0260586	0.0279514	0.0296945	0.033709	0.0401356	0.0441852	0.0423453	0.0409895	0.0404789	0.0424861	0.0465446	0.0510432	0.0523638	0.0576987	0.0694163	0.0806233	0.0810018	0.0703583	0.0644423	0.065798	0.0713795	0.0758429	0.0720574	0.0720222	0.0839334	0.101981	0.109763	0.109992	0.0927811	0.0823752	0.0796989	0.086284	0.0851043	0.0939783	0.101356	0.114957	0.118954	0.116533	0.112932	0.104349	0.101937	0.103953	0.106726	0.118452	0.132248	0.153068	0.167189	0.165041	0.143199	0.13157	0.130135	0.134193	0.142143	0.153332	0.175165	0.208927	0.244053	0.260525	0.244018	0.19426	0.16667	0.161088	0.161687	0.172762	0.188538	0.21862	0.26004	0.31663	0.359882	0.354758	0.313716	0.287464	0.305379	0.360287	0.426939	0.508469	0.568941	0.582754	0.593248	0.612061	0.628841	0.627951	0.631843	0.650753	0.690668	0.797755	0.841527	0.89043	0.908478	0.897693	0.909209	0.96777	1.05052	1.16951	1.27947	1.36893	1.44823	1.53586	1.7071	1.94989	2.13281	2.19812	2.20515	2.18951	2.14355	2.0844	1.99431	1.92396	1.92428	1.90173	1.92003	1.88481	1.7906	1.68042	1.53354	1.39712	1.27605	1.1784	1.10682	1.05192	1.0161	0.989858	0.937019	0.895713	0.824245	0.751721	0.683696	0.619905	0.571917	0.528735	0.497465	0.472832	0.445955	0.425504	0.396135	0.369672	0.335725	0.302993	0.279884	0.256818	0.236121	0.224483	0.208865	0.19433	0.184972	0.172445	0.160349	0.147487	0.135619	0.125706	0.115811	0.107906	0.0997535	0.0955102	0.0901928	0.0840919	0.0796197	0.0754908	0.0693723	0.0642838	0.060736	0.0587816	0.0551017	0.0535611	0.050515	0.0488511	0.0469672	0.0442469	0.0423893	0.041553	0.0390968	0.037697	0.0362532	0.0362532	0.0367022	0.0342812	0.0357866	0.0343076	0.0339202	0.0330223	0.0313936	0.0304692	0.0316489	0.0317281	0.0322652	0.032274	0.032723	0.0341139	0.0340611	0.0345453	0.0324588	0.0339555	0.0350647	0.0365525	0.0377938	0.0387974	0.0394489	0.0400828	0.0429703
CTL-Nv	N020	0.119064	0.000242145	6.49657e-05	5.90598e-06	5.90598e-06	5.90598e-06	2.36239e-05	2.36239e-05	0	5.90598e-06	2.36239e-05	1.1812e-05	5.90598e-06	1.77179e-05	1.77179e-05	2.36239e-05	1.77179e-05	2.36239e-05	3.54359e-05	4.72478e-05	1.1812e-05	2.95299e-05	2.36239e-05	4.13418e-05	2.36239e-05	4.13418e-05	2.36239e-05	4.72478e-05	7.67777e-05	2.95299e-05	2.95299e-05	0.0169856	0.0146704	0.0124911	0.013566	0.0121309	0.0120364	0.0108729	0.00940232	0.00934916	0.00853414	0.00867588	0.00823293	0.00784314	0.00809709	0.00812662	0.00917198	0.00843373	0.00808528	0.00836286	0.0085932	0.00904205	0.00908339	0.0102292	0.0116643	0.0130463	0.0139558	0.0145819	0.0143397	0.0142098	0.014576	0.0160052	0.0168675	0.0175526	0.0198205	0.0218462	0.0229624	0.0227144	0.0233995	0.024876	0.025756	0.0283251	0.0290633	0.0294	0.0324474	0.0368533	0.0422455	0.0425112	0.038194	0.0377569	0.0397886	0.0443244	0.0470588	0.0429128	0.0420033	0.0445665	0.0519785	0.0571049	0.0568332	0.0525219	0.0491732	0.0487243	0.0502776	0.052829	0.0553803	0.0591011	0.0627451	0.065769	0.0664009	0.0663536	0.0633298	0.0628809	0.0644342	0.0670328	0.0700449	0.0778349	0.0857607	0.0928774	0.0928242	0.0835223	0.0798429	0.0797957	0.0829731	0.0868001	0.0925053	0.103449	0.122685	0.144041	0.15512	0.1457	0.125	0.106071	0.104607	0.106414	0.115923	0.1265	0.147112	0.175254	0.218486	0.250573	0.257554	0.227351	0.21799	0.235182	0.278992	0.339044	0.40994	0.461316	0.482258	0.497756	0.523476	0.549687	0.555203	0.56962	0.601778	0.644868	0.757205	0.810371	0.858203	0.884904	0.885034	0.90365	0.971421	1.0644	1.20351	1.32867	1.43043	1.51675	1.62183	1.80924	2.07301	2.30617	2.37976	2.40682	2.40437	2.357	2.29517	2.19519	2.12047	2.1251	2.10923	2.10613	2.07332	1.9779	1.86481	1.69784	1.54608	1.41602	1.30286	1.22072	1.15919	1.12236	1.08281	1.03339	0.983516	0.906136	0.82761	0.752469	0.681969	0.623813	0.582371	0.548134	0.517281	0.488324	0.463885	0.434828	0.404353	0.371474	0.337792	0.30704	0.281006	0.259461	0.2455	0.228614	0.213182	0.199776	0.189617	0.173181	0.160087	0.144454	0.133764	0.124781	0.113678	0.107518	0.10088	0.0952043	0.0910052	0.0834692	0.0772856	0.0716808	0.0681313	0.0626742	0.0597153	0.0556579	0.0536499	0.0516419	0.0496279	0.0457831	0.0434089	0.0422868	0.0397236	0.0380168	0.0364163	0.035241	0.0352469	0.0346799	0.0338767	0.0327723	0.0321639	0.0308292	0.0310773	0.0313312	0.0289039	0.0296067	0.0296008	0.0302032	0.0307288	0.0304748	0.029961	0.031473	0.0325951	0.0318805	0.0322584	0.0327368	0.0335459	0.03455	0.035241	0.0359674	0.0357961	0.0398417
CTL-Nv	N021	0.103272	0.000234834	2.34834e-05	3.13112e-05	7.82779e-06	2.34834e-05	7.82779e-06	0	1.56556e-05	7.82779e-06	1.56556e-05	0	7.82779e-06	1.56556e-05	1.56556e-05	1.56556e-05	2.34834e-05	7.82779e-06	7.82779e-06	5.47945e-05	2.34834e-05	2.34834e-05	7.04501e-05	5.47945e-05	3.91389e-05	4.69667e-05	7.82779e-05	8.61057e-05	5.47945e-05	1.56556e-05	4.69667e-05	0.0237652	0.021636	0.0173464	0.0185832	0.0173699	0.0165245	0.0152642	0.0116634	0.0127828	0.0121018	0.0112172	0.0105832	0.00923679	0.0098317	0.00981605	0.010591	0.00981605	0.00955773	0.00969863	0.00897847	0.00978474	0.0107867	0.0107162	0.0128845	0.0147162	0.0153268	0.0158043	0.0152955	0.015225	0.0146458	0.0160783	0.0170254	0.0179178	0.0196634	0.0225127	0.0245558	0.0226301	0.0217456	0.0232642	0.0232798	0.0251585	0.0266771	0.0263875	0.0311311	0.0362114	0.0414716	0.0422466	0.035546	0.0337613	0.0329472	0.0367045	0.0387945	0.0372368	0.0379961	0.0425519	0.0504892	0.0576517	0.0561409	0.048728	0.0431155	0.044501	0.0450881	0.0481409	0.0507554	0.0568924	0.0624892	0.0669432	0.0652994	0.0641644	0.0611898	0.0590841	0.060908	0.0630763	0.0698708	0.076454	0.0875773	0.0946223	0.0946536	0.0845323	0.0781057	0.0807828	0.0837025	0.0884305	0.0953581	0.108094	0.128564	0.154419	0.168603	0.157065	0.130333	0.114826	0.111162	0.113902	0.121072	0.135546	0.157119	0.190458	0.239906	0.28281	0.282708	0.250247	0.235922	0.250082	0.2969	0.357753	0.440235	0.493041	0.514004	0.536	0.562341	0.585926	0.589323	0.597832	0.63081	0.670489	0.793166	0.852955	0.898442	0.929519	0.925863	0.931217	0.993096	1.07678	1.21806	1.33783	1.44798	1.52484	1.60085	1.80663	2.04557	2.24107	2.32744	2.33562	2.34698	2.3178	2.2682	2.16637	2.08616	2.07645	2.05336	2.06499	2.01544	1.91312	1.81123	1.65163	1.51525	1.38112	1.27644	1.20549	1.12419	1.09053	1.04956	0.986129	0.946904	0.877816	0.810043	0.730771	0.655859	0.610716	0.564798	0.530795	0.499906	0.47063	0.447155	0.417229	0.393636	0.357793	0.323202	0.298004	0.272477	0.253738	0.236329	0.219037	0.208305	0.192618	0.182857	0.16955	0.156431	0.141973	0.133088	0.120149	0.111828	0.102341	0.0963053	0.0939569	0.0872955	0.0817143	0.0723992	0.0710763	0.0655421	0.0614403	0.0570881	0.0544266	0.053409	0.0504658	0.0473973	0.0450411	0.0419648	0.0413072	0.0399609	0.038544	0.0364462	0.0343875	0.0345753	0.0335499	0.0340744	0.0335812	0.032274	0.0311233	0.0313112	0.0310528	0.0295969	0.0295656	0.0302857	0.0315068	0.0319295	0.0319374	0.0326654	0.0336908	0.0361487	0.0355538	0.035499	0.0359139	0.0398356	0.0404618	0.0413933	0.0429041	0.0440313	0.050317
CTL-Nv	N022	0.118114	0.000278571	4.87499e-05	2.78571e-05	6.96427e-06	1.39285e-05	0	2.08928e-05	0	6.96427e-06	6.96427e-06	2.08928e-05	6.96427e-06	2.78571e-05	2.78571e-05	6.96427e-06	1.39285e-05	2.78571e-05	4.17856e-05	2.08928e-05	2.08928e-05	6.96427e-05	9.05356e-05	2.78571e-05	4.17856e-05	5.57142e-05	4.87499e-05	3.48214e-05	9.05356e-05	9.05356e-05	4.87499e-05	0.0197298	0.0183857	0.0149802	0.0158855	0.0145275	0.0141932	0.0126262	0.0103628	0.0109339	0.0100634	0.00983355	0.00934605	0.00847552	0.00993105	0.0103141	0.010523	0.00971516	0.00883766	0.00929034	0.00896302	0.0095132	0.0105996	0.0115607	0.0131694	0.015398	0.0165401	0.0167212	0.0162546	0.0154746	0.0164426	0.0166516	0.017341	0.0174664	0.021046	0.0250087	0.0273278	0.0267289	0.0238526	0.0231423	0.0234975	0.0252246	0.0265339	0.0281983	0.0335748	0.0428303	0.0511247	0.0499478	0.0414931	0.035079	0.0327599	0.0334007	0.0364719	0.0370569	0.0417996	0.0510899	0.0653527	0.0742879	0.0707501	0.0577895	0.0486106	0.0465213	0.0450171	0.0475799	0.0556097	0.0665018	0.0774149	0.0837454	0.0809457	0.0749147	0.0698099	0.0669197	0.0661467	0.0689951	0.0772686	0.086169	0.107473	0.119834	0.117167	0.0997284	0.0877847	0.0866634	0.0889895	0.0939411	0.105516	0.122209	0.154001	0.190633	0.207006	0.193864	0.148346	0.121742	0.113483	0.1156	0.125538	0.141382	0.171251	0.218024	0.282164	0.333045	0.335908	0.284344	0.250387	0.261146	0.301734	0.375124	0.467094	0.532154	0.555011	0.556696	0.572066	0.582429	0.576767	0.568974	0.594018	0.624354	0.72964	0.796372	0.849203	0.867658	0.849342	0.846431	0.891121	0.960951	1.07897	1.19402	1.30288	1.37574	1.44308	1.57659	1.76569	1.924	1.99152	2.01414	2.04001	2.02566	1.97377	1.8942	1.82749	1.82423	1.79608	1.81215	1.78626	1.7239	1.63082	1.51724	1.40587	1.29875	1.2071	1.1369	1.07907	1.04734	1.02071	0.982756	0.943652	0.884282	0.825691	0.757734	0.694387	0.640957	0.599248	0.563869	0.535058	0.511038	0.487994	0.46598	0.439864	0.408879	0.373222	0.342921	0.315119	0.298064	0.274378	0.260387	0.245149	0.234473	0.222146	0.207431	0.191176	0.177512	0.161996	0.152859	0.142566	0.130914	0.125141	0.119528	0.110934	0.106734	0.0978341	0.0910161	0.0867122	0.0804234	0.0753465	0.0715301	0.0687095	0.0646493	0.0620586	0.0591754	0.057121	0.0538826	0.051459	0.0482624	0.0476356	0.044836	0.0437705	0.042691	0.0424472	0.0409987	0.0398008	0.0384915	0.0381712	0.0379414	0.036249	0.0359914	0.0357964	0.0367853	0.0377533	0.0378787	0.0386099	0.0381712	0.0392506	0.0388885	0.0394108	0.0406226	0.0426353	0.0426562	0.0439585	0.0461522	0.0474963	0.0500522
CTL-Nv	N023	0.0977045	0.000182762	7.31048e-05	7.31048e-06	1.4621e-05	1.4621e-05	1.4621e-05	2.19314e-05	0	0	2.19314e-05	0	0	1.4621e-05	7.31048e-06	2.19314e-05	7.31048e-06	7.31048e-06	5.11733e-05	2.19314e-05	3.65524e-05	3.65524e-05	5.11733e-05	5.11733e-05	5.11733e-05	4.38629e-05	2.92419e-05	4.38629e-05	8.77257e-05	7.31048e-05	5.11733e-05	0.0157395	0.0139484	0.0112654	0.011843	0.0108414	0.0106733	0.00978873	0.00842898	0.00861174	0.00841436	0.00868485	0.00843629	0.00848746	0.00948169	0.010432	0.0113824	0.0112216	0.0108122	0.0111046	0.0120184	0.0129907	0.0142774	0.0169603	0.0192923	0.0224432	0.0246071	0.0250311	0.0236348	0.0226186	0.0248922	0.0263104	0.0282915	0.0307844	0.0343446	0.0393011	0.0416332	0.0413627	0.0394766	0.0401784	0.0423423	0.0458879	0.0487097	0.0508809	0.0569998	0.0642079	0.0734337	0.0742233	0.0642152	0.0618466	0.0650048	0.0695957	0.072403	0.0699174	0.0702683	0.0810586	0.0928577	0.0976533	0.0949558	0.0843848	0.0796623	0.0792382	0.0833394	0.0845383	0.0902405	0.0958842	0.102815	0.106309	0.107574	0.107084	0.102179	0.099152	0.101177	0.106017	0.113327	0.12286	0.138088	0.147876	0.144813	0.132473	0.122048	0.121573	0.124563	0.13058	0.139864	0.156561	0.180949	0.20307	0.220118	0.208714	0.170385	0.15556	0.149455	0.151173	0.160816	0.174362	0.200746	0.231508	0.274245	0.307661	0.305593	0.272995	0.259902	0.274735	0.311741	0.368346	0.425272	0.473295	0.491944	0.508758	0.537561	0.553988	0.572615	0.582762	0.618298	0.654353	0.747145	0.78592	0.824044	0.851736	0.849156	0.86007	0.916507	0.977842	1.08142	1.18102	1.2733	1.33826	1.4185	1.56464	1.75964	1.93376	1.99861	2.02696	2.03994	2.02061	1.98956	1.93564	1.89906	1.9322	1.9304	1.98463	1.97114	1.89812	1.81063	1.66535	1.53774	1.42621	1.33259	1.27283	1.21751	1.19713	1.16167	1.1209	1.07158	0.998055	0.916799	0.838658	0.763784	0.710249	0.664676	0.62373	0.591432	0.56684	0.53164	0.496162	0.464552	0.42487	0.385145	0.353483	0.328694	0.305132	0.283091	0.263133	0.247489	0.231866	0.216968	0.20269	0.185057	0.169238	0.154609	0.14447	0.134608	0.125492	0.117596	0.11147	0.106082	0.098728	0.0916441	0.0845968	0.0811024	0.0739308	0.0696908	0.0668104	0.064164	0.0617662	0.0584034	0.0549309	0.0522187	0.0510198	0.0482345	0.0461291	0.0437971	0.0425616	0.0412311	0.0412969	0.0406828	0.0394181	0.0386139	0.0368594	0.0372907	0.0359822	0.0358213	0.0352365	0.0348637	0.0346151	0.0354193	0.035507	0.035178	0.0354924	0.0358286	0.0363258	0.0365378	0.0366474	0.0371007	0.0384458	0.0394473	0.0392061	0.0402295	0.0440091
CTL-Nv	N024	0.122071	0.000261955	5.09357e-05	3.63826e-05	2.18296e-05	2.18296e-05	2.91061e-05	7.27652e-06	2.18296e-05	1.4553e-05	7.27652e-06	1.4553e-05	7.27652e-06	1.4553e-05	2.18296e-05	2.18296e-05	2.91061e-05	1.4553e-05	7.27652e-05	2.91061e-05	5.09357e-05	2.18296e-05	4.36591e-05	4.36591e-05	2.18296e-05	5.82122e-05	5.09357e-05	8.00417e-05	4.36591e-05	5.82122e-05	6.54887e-05	0.0146331	0.0137599	0.0116643	0.0116061	0.00998339	0.00997611	0.00924118	0.00780771	0.00780043	0.00785864	0.00735656	0.00693453	0.00662891	0.00775677	0.0077786	0.00800417	0.00808422	0.00757486	0.0076549	0.00808422	0.00854264	0.00905927	0.0102381	0.0111986	0.0126611	0.0146913	0.0150551	0.0131632	0.0141601	0.0142402	0.0157173	0.0157027	0.0169543	0.0197921	0.0223389	0.0232776	0.0233722	0.0219242	0.023052	0.0235468	0.0246892	0.0274034	0.0281965	0.0318493	0.0386092	0.0455219	0.0446124	0.0375396	0.03484	0.0347163	0.0368046	0.0405593	0.0386893	0.0416872	0.0471082	0.0595874	0.0662891	0.0653868	0.0564294	0.0483525	0.0487673	0.0490583	0.0525074	0.0562039	0.0653286	0.0746426	0.0789284	0.0767819	0.0747663	0.0710916	0.0680791	0.0708733	0.0733182	0.0806093	0.0880168	0.103341	0.11379	0.111702	0.0978838	0.0904326	0.0908547	0.0948204	0.100118	0.109643	0.122988	0.148587	0.180334	0.198838	0.183601	0.149634	0.125833	0.124232	0.126946	0.137665	0.152945	0.178304	0.222058	0.278611	0.328171	0.329626	0.293615	0.277337	0.293535	0.351594	0.430726	0.513919	0.578462	0.59936	0.611373	0.62525	0.648622	0.661967	0.665271	0.7003	0.742889	0.837666	0.895391	0.952992	0.96924	0.959409	0.9826	1.05417	1.13961	1.27639	1.39642	1.49268	1.57862	1.67297	1.85561	2.11866	2.32167	2.38975	2.38509	2.35267	2.29317	2.20528	2.09393	2.00347	1.96614	1.93184	1.92808	1.87798	1.78914	1.67086	1.53345	1.39928	1.28126	1.17008	1.09623	1.03498	0.991266	0.952846	0.90151	0.857858	0.791489	0.728154	0.66089	0.59976	0.549581	0.508483	0.477303	0.444203	0.422344	0.393871	0.369203	0.344485	0.322845	0.28652	0.266022	0.241973	0.224073	0.207053	0.19512	0.182946	0.171209	0.161226	0.149387	0.139331	0.124771	0.11665	0.105852	0.0986478	0.0911748	0.0860522	0.0830542	0.0753702	0.073311	0.0660927	0.0635313	0.0591945	0.0530677	0.0495386	0.0483016	0.0462787	0.0453036	0.0428514	0.040814	0.0394096	0.0372485	0.0346362	0.0330718	0.0315364	0.0302339	0.0298046	0.0306633	0.0306269	0.0303795	0.0285094	0.0282911	0.0279055	0.0275416	0.0276217	0.0270905	0.0262755	0.0284075	0.0284585	0.0284803	0.028473	0.0294626	0.0295281	0.0297901	0.0305032	0.0310416	0.0322204	0.0320822	0.033392	0.0337703	0.0350437	0.0384055
CTL-Nv	N025	0.164134	0.000251951	1.62549e-05	2.43823e-05	0	0	1.62549e-05	8.12744e-06	8.12744e-06	0	0	3.25098e-05	1.62549e-05	8.12744e-06	8.12744e-06	0	3.25098e-05	2.43823e-05	4.06372e-05	4.06372e-05	5.68921e-05	2.43823e-05	3.25098e-05	3.25098e-05	3.25098e-05	4.06372e-05	5.68921e-05	3.25098e-05	2.43823e-05	8.12744e-06	5.68921e-05	0.0225943	0.0209688	0.0169863	0.0170839	0.0161248	0.0156697	0.013841	0.0108176	0.012118	0.0100374	0.00987484	0.00906209	0.00789174	0.00849317	0.00827373	0.00843628	0.00775358	0.00722529	0.00686769	0.00669701	0.00763166	0.00770481	0.00795676	0.00928153	0.0104519	0.0116141	0.0117523	0.0117685	0.0119392	0.012183	0.0128088	0.0136216	0.01467	0.0166856	0.0183355	0.0203836	0.0199204	0.0187094	0.020278	0.0207168	0.0230169	0.02513	0.0255445	0.0293644	0.0331762	0.0378657	0.0392068	0.0350211	0.0334363	0.0349642	0.0388898	0.042157	0.0387841	0.038199	0.0427828	0.0502113	0.0554941	0.0558111	0.0499106	0.0447984	0.0465215	0.0505202	0.05217	0.0548602	0.0588833	0.0643043	0.067409	0.0653527	0.0671083	0.0626788	0.0626951	0.0657754	0.0677422	0.0734233	0.0802991	0.0912874	0.0965377	0.0936525	0.0869798	0.0802178	0.0798277	0.0865979	0.0892393	0.0952698	0.106193	0.125073	0.146083	0.15777	0.147952	0.123846	0.107575	0.107851	0.109875	0.116117	0.129405	0.148854	0.176951	0.216694	0.250341	0.252682	0.22344	0.213857	0.229096	0.271611	0.326243	0.388784	0.437256	0.460289	0.474691	0.496562	0.521359	0.527999	0.538703	0.573309	0.615085	0.712606	0.774561	0.816174	0.837573	0.835216	0.850821	0.913987	0.9888	1.1169	1.22601	1.32502	1.39737	1.47504	1.65059	1.86926	2.0649	2.14823	2.18264	2.19256	2.16456	2.12461	2.05769	2.00072	2.01773	1.99991	2.01775	2.00153	1.91513	1.81165	1.65467	1.53142	1.41852	1.30599	1.238	1.18186	1.14994	1.10825	1.05853	1.00592	0.933713	0.864694	0.783127	0.70686	0.659387	0.61289	0.577828	0.549707	0.523667	0.492458	0.460753	0.427788	0.390605	0.354625	0.329722	0.301048	0.280429	0.264134	0.245774	0.228844	0.216361	0.20469	0.190117	0.171586	0.161923	0.147432	0.136387	0.126991	0.116881	0.112142	0.105145	0.0974642	0.0918563	0.0858257	0.0793075	0.0749431	0.0704974	0.0648407	0.0602812	0.0583062	0.0562175	0.0543482	0.0504633	0.0480007	0.0466027	0.0447741	0.0416125	0.040052	0.0381096	0.0371993	0.0368661	0.0358664	0.0364678	0.0344685	0.0341596	0.0340296	0.0333306	0.032656	0.031697	0.0325341	0.0327454	0.0330462	0.0338508	0.0334038	0.0348017	0.0353056	0.0359233	0.0371993	0.0367604	0.0384672	0.0402958	0.0408322	0.0426609	0.0436525	0.0471879
CTL-Nv	N026	0.147609	0.000346373	4.07498e-05	6.79163e-06	3.39582e-05	6.79163e-06	6.79163e-06	2.03749e-05	6.79163e-06	6.79163e-06	0	2.71665e-05	6.79163e-06	2.03749e-05	3.39582e-05	6.79163e-06	3.39582e-05	2.71665e-05	2.71665e-05	2.03749e-05	5.43331e-05	2.71665e-05	5.43331e-05	5.43331e-05	2.71665e-05	5.43331e-05	6.11247e-05	4.07498e-05	8.82912e-05	3.39582e-05	6.11247e-05	0.0266504	0.0243548	0.019981	0.0200964	0.0178688	0.0182559	0.016103	0.0121978	0.0132369	0.0117427	0.0104455	0.00987503	0.00865254	0.00970524	0.00961695	0.00953545	0.00870008	0.00814317	0.00789867	0.00806167	0.00863217	0.0086865	0.00973241	0.0117291	0.0126392	0.0145545	0.0145477	0.0130264	0.0136444	0.0135086	0.0137259	0.0142285	0.0152608	0.0184053	0.0218419	0.0239133	0.0223784	0.0197161	0.0203409	0.0205515	0.0223513	0.0248574	0.0265281	0.0309698	0.0394118	0.0465023	0.0440845	0.0379516	0.0332247	0.0333537	0.0351942	0.0391877	0.0390858	0.0423322	0.0504482	0.0636987	0.0689215	0.0665037	0.0561328	0.0476841	0.0453545	0.0483564	0.0508218	0.0575455	0.0665648	0.0757607	0.0806099	0.0779951	0.0742665	0.0706466	0.065417	0.0676582	0.0713597	0.0782939	0.0910554	0.107688	0.11937	0.116436	0.100788	0.092536	0.0910758	0.0944377	0.0979557	0.109264	0.126026	0.154754	0.185581	0.202336	0.185269	0.147555	0.121312	0.117054	0.117943	0.128056	0.141891	0.169275	0.204612	0.260622	0.304815	0.301881	0.261118	0.236213	0.244641	0.289025	0.352975	0.433945	0.494302	0.514894	0.521774	0.538869	0.553572	0.547833	0.543018	0.563454	0.593616	0.692747	0.746991	0.803471	0.812612	0.8047	0.805121	0.858748	0.923587	1.03602	1.14159	1.23542	1.29593	1.35759	1.5063	1.68375	1.84927	1.92554	1.94647	1.96121	1.93711	1.88911	1.82093	1.75862	1.7561	1.74675	1.76393	1.74308	1.66927	1.59817	1.4792	1.37205	1.27378	1.17124	1.11754	1.0588	1.03149	1.00737	0.967638	0.931839	0.870314	0.812585	0.738801	0.669051	0.620246	0.585086	0.547766	0.519893	0.496781	0.475034	0.447365	0.416334	0.38857	0.348662	0.321665	0.295137	0.274701	0.255196	0.239391	0.227479	0.215071	0.201644	0.18459	0.170565	0.156676	0.14566	0.13425	0.126385	0.115716	0.11033	0.104258	0.0973716	0.0936566	0.0850244	0.0806642	0.0754075	0.0701983	0.0644186	0.0606968	0.0590057	0.0571991	0.05616	0.0505297	0.0482749	0.0473037	0.0451711	0.0422915	0.0402676	0.0396496	0.0394526	0.0389908	0.0383591	0.0376528	0.0373336	0.0366137	0.0357647	0.0361111	0.0346509	0.0350584	0.0353029	0.0358123	0.037028	0.0385493	0.0389093	0.040709	0.041361	0.0399756	0.0420198	0.0429435	0.0439962	0.0476976	0.0486145	0.0509644	0.0520375	0.0585507
CTL-Nv	N027	0.164937	0.000322607	3.07245e-05	2.30434e-05	7.68112e-06	7.68112e-06	1.53622e-05	1.53622e-05	0	2.30434e-05	0	1.53622e-05	1.53622e-05	7.68112e-06	7.68112e-06	7.68112e-06	0	7.68112e-06	4.60867e-05	2.30434e-05	4.60867e-05	2.30434e-05	0	1.53622e-05	3.07245e-05	6.1449e-05	2.30434e-05	5.37679e-05	6.91301e-05	9.21735e-05	6.1449e-05	0.014187	0.0123436	0.0112913	0.0109379	0.0105846	0.0105308	0.00910981	0.00784243	0.00763504	0.00756591	0.00742765	0.00662113	0.00658272	0.0069591	0.00697446	0.0073662	0.00663649	0.00628316	0.00664417	0.00635997	0.00694374	0.0072433	0.00775794	0.00872576	0.0104156	0.0108842	0.0109072	0.0106537	0.0104771	0.0104694	0.0113988	0.0118827	0.0121362	0.0141486	0.015946	0.0170905	0.0162302	0.0162149	0.016307	0.0167525	0.0179277	0.0201322	0.0192028	0.0239344	0.0293496	0.0360475	0.0360398	0.0296952	0.0250712	0.0259315	0.0270606	0.0295032	0.0292958	0.032038	0.0386898	0.0491592	0.0559263	0.05386	0.0440512	0.0393504	0.0385362	0.0392505	0.0415011	0.047454	0.0547203	0.0629314	0.0675478	0.0670869	0.0655123	0.0617562	0.0595978	0.0598436	0.0618715	0.0695526	0.0788007	0.0922042	0.102405	0.102343	0.0896003	0.0839931	0.0841698	0.0875648	0.0939017	0.103557	0.119626	0.15257	0.187458	0.212306	0.198757	0.157071	0.130817	0.127184	0.130856	0.140334	0.158769	0.193564	0.243699	0.324044	0.386061	0.391653	0.339321	0.313474	0.335204	0.397851	0.49743	0.620389	0.71353	0.745876	0.767844	0.798046	0.818938	0.810889	0.801064	0.817832	0.924124	0.98492	1.0578	1.13744	1.14249	1.09883	1.11641	1.17821	1.25976	1.40285	1.51838	1.631	1.71117	1.78648	1.951	2.15263	2.31549	2.36205	2.37938	2.37906	2.31034	2.21477	2.11369	2.01073	1.95204	1.88877	1.84531	1.77748	1.68451	1.57153	1.43447	1.31116	1.19828	1.09799	1.01963	0.940707	0.894344	0.847889	0.798268	0.756107	0.697761	0.637695	0.579725	0.524605	0.48398	0.44274	0.410034	0.384041	0.362718	0.341749	0.31836	0.298404	0.271896	0.246249	0.224135	0.207859	0.193825	0.177396	0.163239	0.156434	0.146095	0.136939	0.126846	0.115993	0.106944	0.0992171	0.0926497	0.0854064	0.0785549	0.0739078	0.0703745	0.0661038	0.0624783	0.0589526	0.0541135	0.0520166	0.0475615	0.0450498	0.0436365	0.0430604	0.0410479	0.0398804	0.037745	0.0360552	0.0349875	0.0339198	0.0324143	0.0320841	0.0311546	0.0306323	0.0308013	0.0307783	0.0304941	0.031147	0.0294802	0.0290346	0.0292113	0.029388	0.0282512	0.0295723	0.029749	0.0308397	0.0319304	0.031362	0.0329904	0.0320072	0.0329213	0.0356788	0.0347417	0.035579	0.0360782	0.0382827	0.040034	0.041624	0.0447041
CTL-Nv	N028	0.121017	0.000275199	2.35885e-05	1.57257e-05	0	2.35885e-05	7.86283e-06	7.86283e-06	7.86283e-06	0	7.86283e-06	7.86283e-06	7.86283e-06	7.86283e-06	7.86283e-06	2.35885e-05	3.14513e-05	3.14513e-05	3.93142e-05	2.35885e-05	1.57257e-05	2.35885e-05	4.7177e-05	2.35885e-05	3.93142e-05	9.4354e-05	3.93142e-05	3.93142e-05	7.86283e-05	4.7177e-05	4.7177e-05	0.017141	0.0149237	0.0133983	0.0123761	0.0117549	0.0112045	0.0105834	0.0086098	0.00795719	0.00770557	0.00755618	0.00699006	0.00694288	0.00702151	0.00746969	0.00755618	0.00722594	0.0065576	0.00724167	0.00618805	0.00757191	0.00762695	0.00792573	0.0101588	0.0109529	0.0118571	0.0112674	0.0121088	0.0111731	0.0118807	0.0120223	0.0134454	0.0136184	0.0160716	0.0183361	0.0204591	0.020176	0.0193976	0.0193897	0.0205141	0.0220081	0.0250117	0.0255228	0.0288566	0.0332047	0.0399275	0.0401476	0.0364757	0.0340067	0.0358938	0.040242	0.0435679	0.0410833	0.0404464	0.0454629	0.0548668	0.0574852	0.0582479	0.0524451	0.0491348	0.0488518	0.0516667	0.0526574	0.0558969	0.0628162	0.0657254	0.0708048	0.0697748	0.068556	0.0669048	0.0647268	0.0657647	0.070506	0.0755854	0.0837392	0.0941417	0.103593	0.101431	0.0917121	0.0849658	0.0857442	0.0877649	0.0923018	0.101674	0.11394	0.134069	0.156887	0.172613	0.162485	0.133267	0.115466	0.112918	0.11519	0.122015	0.134769	0.155134	0.188661	0.224948	0.259395	0.259135	0.227983	0.212524	0.225089	0.262076	0.314427	0.379861	0.431693	0.450697	0.459889	0.486112	0.500147	0.507955	0.510998	0.540428	0.577643	0.6615	0.70977	0.759581	0.774182	0.772091	0.789664	0.847071	0.926894	1.03128	1.13443	1.22628	1.29843	1.37298	1.5258	1.72875	1.90626	1.98054	2.02867	2.04993	2.02701	1.98812	1.92208	1.88997	1.91006	1.90492	1.9467	1.93115	1.86346	1.77656	1.63718	1.53078	1.4009	1.31312	1.25098	1.20517	1.17702	1.15263	1.10834	1.06511	0.992376	0.916287	0.836802	0.760611	0.710305	0.669905	0.629058	0.602379	0.574891	0.54638	0.508733	0.475914	0.440617	0.401744	0.368059	0.340358	0.315693	0.301705	0.280286	0.26324	0.251886	0.233039	0.21854	0.200392	0.186184	0.168367	0.15754	0.147082	0.1348	0.130712	0.120797	0.114451	0.107768	0.0988594	0.0932217	0.0873561	0.0817027	0.075609	0.0735096	0.0700578	0.0671407	0.0630835	0.0581535	0.0555352	0.0531606	0.0513443	0.0479004	0.0463514	0.0440554	0.0439925	0.0423807	0.0425536	0.0406666	0.0409654	0.03852	0.0398646	0.0373249	0.0369317	0.0367509	0.0360747	0.0374192	0.0368924	0.03852	0.0374035	0.0379932	0.0389367	0.0384728	0.0377259	0.0397387	0.0409418	0.0413428	0.0424121	0.0428367	0.0444014	0.0468625
CTL-Nv	N029	0.138495	0.000249044	1.77888e-05	1.77888e-05	0	8.89442e-06	8.89442e-06	8.89442e-06	8.89442e-06	0	2.66833e-05	8.89442e-06	0	1.77888e-05	1.77888e-05	0	1.77888e-05	1.77888e-05	2.66833e-05	3.55777e-05	4.44721e-05	3.55777e-05	8.89442e-06	6.2261e-05	4.44721e-05	4.44721e-05	3.55777e-05	3.55777e-05	4.44721e-05	2.66833e-05	6.2261e-05	0.0146491	0.0125145	0.0108334	0.0110558	0.0100062	0.0106199	0.00886774	0.00819176	0.00820955	0.00767589	0.00750689	0.00675976	0.00704438	0.0068576	0.0076581	0.00804056	0.0073379	0.00708886	0.00697323	0.00793383	0.007498	0.00789825	0.00912568	0.0110024	0.0116428	0.0124967	0.0127101	0.0122565	0.0123988	0.0133594	0.0134928	0.0138219	0.0147647	0.0170061	0.0189807	0.0203593	0.0211865	0.0205283	0.021649	0.023339	0.0248421	0.0280797	0.0283287	0.0298586	0.0345193	0.0422485	0.0425331	0.0390109	0.0371075	0.0400071	0.0421774	0.0441608	0.0415281	0.0402206	0.0438851	0.0512497	0.0558036	0.0568976	0.0515165	0.0475318	0.0462866	0.048528	0.0509917	0.0547096	0.0582852	0.0622521	0.0653829	0.0645024	0.0631949	0.0598506	0.0591657	0.0604198	0.0631771	0.0670728	0.076919	0.088286	0.0964956	0.0919061	0.0799431	0.0738415	0.0724718	0.0762074	0.0793471	0.0878591	0.0989505	0.118723	0.142933	0.156213	0.145264	0.116481	0.0998844	0.0956506	0.0972605	0.106395	0.119025	0.139278	0.166717	0.208654	0.246936	0.245006	0.220217	0.203211	0.219674	0.261879	0.321444	0.387619	0.434466	0.451018	0.459975	0.484488	0.503762	0.51537	0.523081	0.559041	0.657093	0.702997	0.758703	0.814711	0.835106	0.820217	0.853758	0.92872	1.00791	1.14756	1.26464	1.366	1.44386	1.54273	1.75272	2.02824	2.26799	2.3747	2.381	2.37539	2.31801	2.26992	2.19823	2.14799	2.18053	2.18253	2.19288	2.17253	2.05877	1.93857	1.76542	1.61766	1.48701	1.3753	1.29816	1.23106	1.19079	1.159	1.09168	1.04389	0.961131	0.874749	0.797261	0.720617	0.662661	0.614195	0.574073	0.546002	0.51569	0.484586	0.460055	0.428889	0.392982	0.353331	0.323873	0.299022	0.277097	0.256053	0.238593	0.224513	0.210575	0.199022	0.183572	0.166939	0.154087	0.14103	0.129307	0.119817	0.111109	0.107872	0.098648	0.0923597	0.0885707	0.0805835	0.0757894	0.0704705	0.0652673	0.0607578	0.0560882	0.0544872	0.0540158	0.0494886	0.0476296	0.0438584	0.0429067	0.0412612	0.0376501	0.0374633	0.0356844	0.0343769	0.0350974	0.0334163	0.0337721	0.0312728	0.0308814	0.0298764	0.0296807	0.0303122	0.0285422	0.0290225	0.0299831	0.0297874	0.0302588	0.0313173	0.0314062	0.0302144	0.0313617	0.0316641	0.0323401	0.0345015	0.0340034	0.0353998	0.0371609	0.0382816	0.0410567
CTL-Nv	N030	0.109264	0.000272027	3.02252e-05	3.02252e-05	1.51126e-05	3.77815e-05	0	7.55629e-06	7.55629e-06	7.55629e-06	2.26689e-05	1.51126e-05	2.26689e-05	7.55629e-06	1.51126e-05	0	7.55629e-06	3.02252e-05	3.77815e-05	7.55629e-06	3.02252e-05	2.26689e-05	4.53378e-05	6.04504e-05	3.77815e-05	1.51126e-05	5.28941e-05	3.77815e-05	5.28941e-05	6.80066e-05	3.02252e-05	0.0127324	0.0118029	0.0105864	0.0104655	0.00964939	0.0100272	0.00871241	0.00772253	0.00792655	0.00751096	0.00745051	0.00723137	0.00727671	0.00757896	0.00859906	0.00943026	0.00863684	0.00832704	0.00871241	0.00882575	0.00928669	0.0107375	0.0118936	0.0134351	0.0164123	0.0179084	0.0181049	0.0173493	0.0162838	0.0171603	0.0174928	0.0190041	0.0203793	0.0242859	0.0286232	0.0322049	0.0304519	0.0286988	0.0280187	0.0291749	0.0299909	0.0323712	0.0350385	0.0422321	0.0540275	0.067183	0.0653317	0.0534457	0.0436754	0.0441439	0.0450204	0.0494937	0.0500378	0.0546245	0.071203	0.0906831	0.10204	0.0983603	0.0812226	0.0669337	0.0624981	0.0641454	0.0677044	0.0761297	0.0911062	0.10875	0.118966	0.112672	0.108297	0.0994559	0.0934411	0.0948315	0.0975291	0.110768	0.127807	0.154481	0.173621	0.171407	0.148504	0.133293	0.129734	0.135855	0.141567	0.15501	0.184283	0.228117	0.273681	0.300952	0.27387	0.21506	0.181759	0.171037	0.180618	0.190789	0.213019	0.250015	0.307534	0.380837	0.449199	0.441174	0.380059	0.342323	0.358017	0.410209	0.494106	0.59459	0.67146	0.691038	0.697083	0.713435	0.732167	0.724407	0.711425	0.728638	0.762906	0.852569	0.913382	0.97622	0.983686	0.954481	0.959755	1.00197	1.06891	1.18671	1.29374	1.39646	1.47397	1.54498	1.68304	1.8805	2.04221	2.08868	2.11517	2.10968	2.06747	2.01112	1.92727	1.85905	1.83582	1.80335	1.78958	1.75286	1.68254	1.59328	1.47195	1.35381	1.23938	1.14626	1.06756	1.01016	0.976371	0.935477	0.90442	0.861674	0.804572	0.741613	0.67959	0.617379	0.572329	0.532424	0.500446	0.4735	0.449343	0.428298	0.404186	0.376167	0.356234	0.321309	0.296381	0.273069	0.254481	0.238174	0.221611	0.209506	0.198436	0.187154	0.176394	0.160299	0.149645	0.136867	0.127218	0.118309	0.11113	0.104647	0.0997431	0.0940381	0.0885673	0.0808826	0.0794318	0.0730845	0.0661176	0.0623168	0.0586595	0.0570274	0.0544129	0.0525389	0.0500151	0.0482394	0.0447786	0.0416881	0.040275	0.039066	0.0375775	0.0360284	0.0350763	0.0357791	0.0345474	0.0347892	0.0319329	0.0314115	0.0308901	0.030603	0.0307541	0.0303159	0.031011	0.030467	0.0323863	0.032016	0.0317364	0.0321067	0.0321143	0.0318876	0.0321898	0.0325903	0.0347816	0.0360057	0.0366556	0.0374943	0.0400559
CTL-Nv	N031	0.180235	0.000573175	9.55292e-06	9.55292e-06	9.55292e-06	1.91058e-05	9.55292e-06	0	0	0	9.55292e-06	9.55292e-06	0	1.91058e-05	1.91058e-05	9.55292e-06	0	9.55292e-06	1.91058e-05	9.55292e-06	1.91058e-05	2.86588e-05	1.91058e-05	1.91058e-05	2.86588e-05	3.82117e-05	4.77646e-05	5.73175e-05	2.86588e-05	3.82117e-05	3.82117e-05	0.0281334	0.0251911	0.0215514	0.0211884	0.0205292	0.020214	0.0179213	0.0146542	0.0146924	0.0139568	0.0130397	0.0113584	0.0111865	0.0112342	0.0107184	0.0117405	0.010919	0.0100974	0.00925678	0.00918036	0.0101261	0.0103363	0.0104605	0.0119985	0.0135174	0.0143389	0.0139091	0.0138135	0.0138804	0.0134123	0.0143867	0.0144249	0.0156477	0.0163355	0.0198032	0.0211884	0.0201662	0.0189626	0.0193829	0.01923	0.020405	0.0211024	0.0220004	0.0253726	0.0331391	0.0385938	0.0385938	0.0310757	0.0258502	0.0254394	0.025363	0.0264616	0.0279996	0.0317635	0.0397688	0.0515571	0.0572698	0.0567921	0.0446599	0.0366164	0.0355082	0.0344669	0.0363584	0.0440485	0.0520348	0.0606802	0.0648357	0.062734	0.0601452	0.0561807	0.0520539	0.0523118	0.0544899	0.0598777	0.069316	0.0849637	0.0957489	0.0957012	0.082031	0.0717329	0.0714177	0.0753535	0.0777703	0.0867405	0.100239	0.129136	0.163431	0.186674	0.172316	0.132031	0.10727	0.103573	0.104547	0.113288	0.131477	0.161874	0.205674	0.268762	0.328114	0.325	0.282661	0.251977	0.259295	0.303066	0.37693	0.4641	0.535336	0.552684	0.560432	0.575774	0.585231	0.57735	0.566641	0.5812	0.653152	0.706544	0.769536	0.829547	0.839788	0.812123	0.825487	0.875115	0.939635	1.04011	1.1438	1.24275	1.32134	1.38826	1.5229	1.7016	1.86096	1.90232	1.92604	1.91933	1.87638	1.82782	1.73579	1.66975	1.65132	1.61177	1.59778	1.56682	1.48908	1.41264	1.3056	1.21015	1.11204	1.02122	0.957193	0.895128	0.870415	0.82735	0.797946	0.756735	0.719498	0.662658	0.615094	0.564377	0.526013	0.491441	0.464043	0.434123	0.418408	0.40576	0.383789	0.36666	0.347975	0.320262	0.295625	0.275688	0.260833	0.246093	0.233082	0.222363	0.211368	0.20278	0.191622	0.177627	0.16752	0.154767	0.147058	0.136253	0.127961	0.122631	0.118428	0.111339	0.10877	0.102207	0.0958254	0.0911444	0.0854605	0.0801777	0.0774073	0.0761368	0.0728124	0.0674914	0.0668323	0.0640524	0.061559	0.0586932	0.0568112	0.0545759	0.0524838	0.051175	0.051538	0.0494841	0.048911	0.0485384	0.0475353	0.0469622	0.0462075	0.0455292	0.0474971	0.0463126	0.0473347	0.0475927	0.0500287	0.0501051	0.0506878	0.0505827	0.0512228	0.0521781	0.0528659	0.0544803	0.056773	0.0599064	0.0627149	0.0653611	0.0694975
CTL-Nv	N032	0.135993	0.000424132	5.85009e-05	1.46252e-05	7.31261e-06	2.19378e-05	2.19378e-05	0	0	7.31261e-06	0	2.19378e-05	0	2.19378e-05	0	7.31261e-06	1.46252e-05	7.31261e-06	2.19378e-05	1.46252e-05	1.46252e-05	1.46252e-05	2.92505e-05	4.38757e-05	1.46252e-05	5.11883e-05	5.11883e-05	5.11883e-05	8.04388e-05	5.11883e-05	8.04388e-05	0.0264644	0.0216015	0.018106	0.0192541	0.0167971	0.0172139	0.0160585	0.0124388	0.0134845	0.0128775	0.0120585	0.011064	0.00995247	0.0104497	0.0098574	0.0109835	0.0097404	0.00899452	0.00941865	0.00949909	0.00974771	0.0105155	0.0109031	0.0120073	0.0129141	0.0134625	0.0142377	0.0134771	0.0143985	0.0146325	0.0158099	0.0165996	0.0175356	0.0190128	0.0210238	0.022596	0.0226179	0.0221353	0.0231225	0.0249433	0.0272907	0.0296527	0.0299744	0.0327313	0.0357806	0.0421645	0.0429397	0.0385521	0.038713	0.041989	0.0450457	0.048	0.0430567	0.0430055	0.0457258	0.0522267	0.0570676	0.0568995	0.0516709	0.0490823	0.0493675	0.0515466	0.0545521	0.0560878	0.0600073	0.0627057	0.0678684	0.0654186	0.0640658	0.0636929	0.0625375	0.064702	0.0685046	0.0718903	0.0772212	0.086106	0.0951152	0.0888995	0.0801536	0.0756271	0.0752176	0.0787495	0.0824936	0.0895283	0.100804	0.118479	0.135846	0.145316	0.13755	0.114048	0.0993419	0.0968336	0.097777	0.10585	0.118362	0.138274	0.162735	0.199678	0.232095	0.235788	0.210011	0.19842	0.216402	0.25747	0.311225	0.373499	0.419122	0.4317	0.451868	0.472899	0.495598	0.508234	0.521433	0.55589	0.644029	0.697894	0.747978	0.791261	0.812468	0.802676	0.841316	0.908995	0.999225	1.1291	1.23596	1.32946	1.41402	1.49577	1.69547	1.95437	2.18269	2.28638	2.29202	2.29938	2.25454	2.19869	2.11856	2.04513	2.0782	2.09115	2.1081	2.08365	1.97753	1.8558	1.69767	1.55263	1.41917	1.31073	1.22664	1.15879	1.11854	1.07675	1.01846	0.965024	0.883707	0.800102	0.728329	0.649748	0.598516	0.553185	0.515386	0.485053	0.454325	0.431737	0.397792	0.362706	0.329521	0.298654	0.273821	0.250238	0.229952	0.213982	0.198991	0.186581	0.174186	0.163232	0.14977	0.136695	0.122954	0.114252	0.104139	0.0977112	0.0909909	0.0842779	0.0806289	0.0745667	0.0683364	0.0658355	0.0591079	0.0566143	0.053075	0.049872	0.0463254	0.0448702	0.042574	0.04166	0.0393346	0.0372285	0.0355686	0.0346472	0.0330457	0.0321536	0.0311079	0.0302157	0.0299452	0.0299525	0.0300329	0.0288921	0.0283364	0.0273711	0.0283583	0.0277148	0.0274442	0.0286289	0.0283437	0.0292431	0.0299963	0.0296746	0.0306252	0.0325558	0.0330457	0.0331188	0.0335795	0.0361243	0.0362048	0.0378428	0.0399415	0.0422962	0.0468446
CTL-Nv	N033	0.134842	0.000393979	4.04081e-05	3.03061e-05	0	1.0102e-05	3.03061e-05	2.02041e-05	2.02041e-05	1.0102e-05	2.02041e-05	1.0102e-05	2.02041e-05	0	4.04081e-05	1.0102e-05	1.0102e-05	1.0102e-05	2.02041e-05	2.02041e-05	3.03061e-05	6.06122e-05	3.03061e-05	1.0102e-05	2.02041e-05	2.02041e-05	6.06122e-05	4.04081e-05	5.05102e-05	2.02041e-05	3.03061e-05	0.0263057	0.0228811	0.0192848	0.0204263	0.0185877	0.0182948	0.0160925	0.013072	0.0133044	0.0128094	0.0130417	0.0104758	0.00962724	0.0100111	0.0094757	0.0100414	0.0089403	0.00884938	0.00879887	0.0084554	0.00908173	0.00937468	0.0104152	0.0108799	0.0116577	0.0121325	0.012577	0.0130215	0.0127892	0.0135266	0.015244	0.0153046	0.0160117	0.018123	0.0202041	0.0208001	0.0213961	0.0224669	0.0230932	0.0242449	0.0273765	0.028417	0.0291646	0.0312254	0.0337509	0.039903	0.0399535	0.0391151	0.0400444	0.0429235	0.0486514	0.0525407	0.0466512	0.0420649	0.0444691	0.0491262	0.0550561	0.0551672	0.0538943	0.0521164	0.055147	0.0560158	0.0593191	0.0599556	0.0606324	0.0623093	0.0640166	0.0634913	0.0640772	0.0656935	0.0648954	0.0674412	0.0708152	0.0739873	0.0799172	0.0867158	0.0908173	0.0855137	0.0827154	0.0791797	0.0786241	0.0827558	0.0865946	0.0942924	0.10293	0.11977	0.132044	0.142974	0.138165	0.117103	0.104132	0.100808	0.102515	0.111112	0.121093	0.137994	0.161562	0.194373	0.223174	0.228377	0.198586	0.189302	0.205617	0.241287	0.292484	0.347692	0.389352	0.401909	0.415931	0.439459	0.460238	0.463612	0.473896	0.502637	0.586201	0.630225	0.675321	0.719224	0.733175	0.721285	0.752955	0.814507	0.89206	1.00763	1.10725	1.1994	1.26644	1.33761	1.49128	1.71314	1.89138	1.97931	2.00978	2.02598	1.99361	1.94123	1.88078	1.81925	1.84201	1.84798	1.87091	1.86116	1.78917	1.68729	1.56074	1.44374	1.32416	1.23219	1.16539	1.11329	1.099	1.06913	1.01991	0.982968	0.902566	0.833155	0.761481	0.686312	0.637943	0.590231	0.560228	0.527013	0.49904	0.479018	0.443631	0.410688	0.380907	0.344257	0.312042	0.287676	0.271745	0.249985	0.231872	0.220568	0.206445	0.195808	0.1802	0.163006	0.149621	0.139085	0.13173	0.119487	0.109678	0.107031	0.0957774	0.0948884	0.0892514	0.0825134	0.0773512	0.0718557	0.0685928	0.0632185	0.0614911	0.0593292	0.0564501	0.0553793	0.0525003	0.0508031	0.047621	0.0464592	0.0455905	0.04257	0.0420447	0.0429942	0.0421558	0.0400242	0.0400748	0.0387514	0.0398323	0.0399131	0.0390949	0.0396707	0.0398323	0.0389938	0.0401051	0.0414789	0.0429841	0.0424689	0.0442671	0.0446712	0.0454793	0.0454288	0.0468532	0.0509951	0.0498131	0.0514294	0.0546217	0.0548136	0.0601273
CTL-Nv	N034	0.0875194	0.000237432	5.16156e-05	3.09693e-05	2.06462e-05	1.03231e-05	0	1.03231e-05	1.03231e-05	0	2.06462e-05	2.06462e-05	1.03231e-05	0	0	1.03231e-05	2.06462e-05	1.03231e-05	5.16156e-05	4.12925e-05	4.12925e-05	3.09693e-05	5.16156e-05	8.25849e-05	1.03231e-05	4.12925e-05	3.09693e-05	2.06462e-05	6.19387e-05	2.06462e-05	0.000103231	0.0230618	0.0206049	0.0162899	0.017219	0.0162795	0.0157531	0.0137607	0.0109322	0.0118509	0.0110973	0.0102405	0.00971405	0.00842366	0.00886755	0.00879529	0.00864045	0.00833075	0.00749458	0.00756684	0.00735006	0.00775266	0.0077733	0.00825849	0.00971405	0.0102405	0.0107773	0.011118	0.0106122	0.0111799	0.011469	0.0113864	0.0119645	0.0125426	0.0143078	0.0161041	0.0172706	0.0158873	0.0159699	0.0163621	0.0169506	0.0186126	0.0190358	0.0195623	0.0238257	0.0270156	0.0328894	0.0325075	0.0279034	0.0239083	0.0264478	0.0261072	0.0274698	0.0280376	0.0288944	0.0341179	0.0409002	0.0464127	0.0437287	0.0392794	0.0351812	0.0320223	0.0342211	0.0346031	0.0409518	0.0456178	0.0518014	0.0543409	0.0538454	0.0518324	0.0489316	0.0474347	0.0486425	0.0502116	0.0543718	0.0602147	0.072716	0.0807887	0.0788996	0.0694849	0.0628678	0.0633942	0.0637039	0.0671312	0.076453	0.0857851	0.106689	0.128616	0.142562	0.132724	0.104842	0.0886136	0.0832766	0.0866212	0.0926603	0.104862	0.122721	0.153536	0.195768	0.233891	0.234097	0.205544	0.188066	0.201796	0.238516	0.292691	0.356612	0.404873	0.432766	0.441788	0.464303	0.487571	0.491225	0.500206	0.526489	0.596459	0.645876	0.704078	0.757366	0.768938	0.763467	0.785145	0.848075	0.929813	1.04383	1.14935	1.24583	1.32527	1.40091	1.55824	1.77788	1.96328	2.04242	2.08338	2.11249	2.06845	2.02071	1.95275	1.90166	1.90791	1.90499	1.91017	1.90327	1.84	1.73509	1.61999	1.48414	1.36331	1.26826	1.19203	1.13463	1.11367	1.07762	1.03733	0.999319	0.930494	0.859864	0.779571	0.706916	0.65526	0.607484	0.568432	0.542025	0.520822	0.493424	0.462765	0.432889	0.400609	0.358098	0.334366	0.303396	0.282203	0.264323	0.248446	0.233457	0.222391	0.207237	0.190895	0.175854	0.160545	0.146702	0.135026	0.12619	0.118117	0.112956	0.104501	0.0997832	0.0952101	0.0855373	0.0795086	0.0755239	0.069392	0.0636007	0.0619387	0.059234	0.0565294	0.0518943	0.0506039	0.0463198	0.0456901	0.0436152	0.039424	0.0396614	0.0386807	0.0371426	0.0365335	0.0365954	0.036069	0.0337979	0.0345721	0.0335501	0.0324662	0.0329823	0.0312687	0.0333333	0.0329307	0.034025	0.0344895	0.0340972	0.0363374	0.0357386	0.0378032	0.0373697	0.0371322	0.0388459	0.0401672	0.0432538	0.0441932	0.0445546	0.0493135
CTL-Nv	N035	0.115743	0.000237071	2.63412e-05	2.63412e-05	2.63412e-05	8.7804e-06	2.63412e-05	1.75608e-05	8.7804e-06	0	0	0	1.75608e-05	1.75608e-05	1.75608e-05	8.7804e-06	1.75608e-05	8.7804e-06	1.75608e-05	4.3902e-05	4.3902e-05	1.75608e-05	2.63412e-05	1.75608e-05	1.75608e-05	3.51216e-05	4.3902e-05	5.26824e-05	7.02432e-05	2.63412e-05	5.26824e-05	0.019712	0.0178418	0.014356	0.0152603	0.0131355	0.0139257	0.0121784	0.010475	0.010677	0.0104311	0.00925454	0.00858723	0.00852577	0.00889455	0.00972869	0.00984283	0.00912284	0.00818333	0.00827992	0.00823602	0.00899113	0.00925454	0.0102028	0.0114496	0.0125648	0.0132935	0.0137677	0.0136008	0.0136711	0.0138204	0.0147599	0.0153306	0.0164896	0.018114	0.0209149	0.0230486	0.0222056	0.0209413	0.0213627	0.0218983	0.02491	0.0255598	0.0275178	0.0317412	0.0375011	0.0442883	0.0451839	0.0384582	0.0341909	0.0341031	0.0379226	0.0399596	0.0388269	0.0393538	0.0445693	0.0566424	0.0628326	0.0612345	0.0534463	0.0465976	0.0441566	0.0477566	0.0497761	0.0555536	0.0606989	0.0695847	0.0719993	0.069014	0.0659935	0.0630608	0.061217	0.0624638	0.0661779	0.0715252	0.0795241	0.0922118	0.102046	0.0990342	0.0870313	0.0772675	0.0777505	0.0804724	0.0852489	0.0913074	0.106787	0.132804	0.157687	0.171947	0.15673	0.126385	0.10338	0.101563	0.1005	0.10986	0.122891	0.144745	0.175731	0.225806	0.270313	0.266757	0.233304	0.213267	0.230486	0.276987	0.342804	0.416402	0.470911	0.489771	0.504039	0.525595	0.548354	0.553956	0.559338	0.591773	0.682624	0.735095	0.796901	0.845079	0.866231	0.848275	0.886083	0.95738	1.04348	1.18462	1.30102	1.41455	1.48758	1.57889	1.78481	2.03875	2.27525	2.36444	2.395	2.4026	2.36998	2.30852	2.2183	2.15171	2.161	2.15626	2.15093	2.12181	2.02147	1.8937	1.73115	1.58365	1.44008	1.32599	1.23395	1.15055	1.107	1.07062	0.995074	0.937765	0.854913	0.778005	0.700439	0.624524	0.569277	0.52297	0.481386	0.453859	0.42297	0.400097	0.367679	0.343893	0.313153	0.277926	0.257187	0.233128	0.211037	0.197858	0.183835	0.16832	0.162543	0.148512	0.137036	0.126341	0.115339	0.105075	0.097603	0.0882694	0.083405	0.0764422	0.0729651	0.0695144	0.0656335	0.0606462	0.0545175	0.0510493	0.0471156	0.0444288	0.0410308	0.0410133	0.0380982	0.0372377	0.0351479	0.0334797	0.0322065	0.0296163	0.0291861	0.0268241	0.0262797	0.0260602	0.0261217	0.0259373	0.0261129	0.0243305	0.0243305	0.0233295	0.0239881	0.0231364	0.023672	0.0239003	0.0241022	0.0243656	0.0251734	0.0252612	0.0260954	0.02743	0.0280534	0.0277636	0.027509	0.0293529	0.0310387	0.0327246	0.0332953	0.0360611	0.0392923
