## Supplementary_file_4_HMS_trajectory_data for "Plasma cell-free DNA methylomes for hepatocellular carcinoma detection and monitoring after liver resection or transplantation"

### Sheet: Description
worksheet	Related figures	Description
1		Worksheets description & abbreviations
2	Fig.5	Follow-up plasma collection timepoints (week) and HMS of 37 (longitudinal) b-HCC and 112 corresponding f-HCC samples
3	Fig.4A	Simply moving average (SMA) analysis results
4	Fig.4B	Timeframes
5		Overall HMS pairwise comparison
6	Fig.4C	HMS pairwise comparison between different TFs vs. T0 (Recurrence vs. Remission)
7	Fig.4D	HMS pairwise comparison between different TFs vs. TF1 (Recurrence vs. Remission)
8	Fig.4E	HMS pairwise comparison between different TFs vs. TF2 (Recurrence vs. Remission)
9	Fig.5A/5B	Percent change in HMS (%ΔHMS) at various ctDNA longitudinal follow-up (FU) collection time points normalized to TF1 for patient A004
10	Fig.5B	Percent change in HMS (%ΔHMS) at various ctDNA longitudinal follow-up (FU) collection time points normalized to TF1 for patient A005
11	Fig.5A	Percent change in HMS (%ΔHMS) at various ctDNA longitudinal follow-up (FU) collection time points normalized to TF1 for patient A014
12	Fig.5A	Percent change in HMS (%ΔHMS) at various ctDNA longitudinal follow-up (FU) collection time points normalized to TF1 for patient A022
13	Fig.5B	Percent change in HMS (%ΔHMS) at various ctDNA longitudinal follow-up (FU) collection time points normalized to TF1 for patient A026
14	Fig.5B	Percent change in HMS (%ΔHMS) at various ctDNA longitudinal follow-up (FU) collection time points normalized to TF1 for patient A030
15	Fig.5B	Percent change in HMS (%ΔHMS) at various ctDNA longitudinal follow-up (FU) collection time points normalized to TF1 for patient B066
16	Fig.5B	Percent change in HMS (%ΔHMS) at various ctDNA longitudinal follow-up (FU) collection time points normalized to TF1 for patient A115
17	Fig.5A	Percent change in HMS (%ΔHMS) at various ctDNA longitudinal follow-up (FU) collection time points normalized to TF1 for patient A175
Abbreviations
bHCC	baseline HCC
D	discovery cohort
D-HCC	HCC in discovery cohort
fHCC	follow-up HCC
HMS	HCC methylation score
Rk	recurrence
Rm	remission
V	validation cohort
V-HCC	HCC in validation cohort

### Sheet: HMS_Time_raw
Patient_ID	FU_ID	Group	Time (weeks)	HMS
A004	FU-0	Rec	0	0.64296
A004	FU-1	Rec	4.85714	0.62268
A004	FU-2	Rec	23.8571	0.59358
A004	FU-3	Rec	39.8571	0.69554
A004	FU-4	Rec	44.8571	0.6257
A004	FU-5	Rec	49.7143	0.51292
A004	FU-6	Rec	59.8571	0.58238
A004	FU-7	Rec	74.8571	0.65916
A004	FU-8	Rec	84.5714	0.43528
A004	FU-9	Rec	90.5714	0.65684
A004	FU-10	Rec	97.5714	0.76436
A005	FU-0	Rem	0	0.76216
A005	FU-1	Rem	6	0.43848
A005	FU-2	Rem	10	0.43572
A005	FU-3	Rem	21.8571	0.42382
A005	FU-4	Rem	35	0.35066
A005	FU-5	Rem	51.1429	0.37452
A005	FU-6	Rem	77	0.41978
A005	FU-7	Rem	89.8571	0.43266
A014	FU-0	Rem	0	0.87316
A014	FU-1	Rem	4.85714	0.80636
A014	FU-2	Rem	17.8571	0.76422
A014	FU-3	Rem	23.8571	0.8325
A014	FU-4	Rem	37.8571	0.53256
A014	FU-5	Rem	52.8571	0.7438
A014	FU-6	Rem	67.7143	0.70042
A022	FU-0	Rec	0	0.84674
A022	FU-1	Rec	6	0.59548
A022	FU-2	Rec	27	0.78442
A022	FU-3	Rec	31	0.81856
A022	FU-4	Rec	46	0.73966
A022	FU-5	Rec	80.8571	0.58786
A022	FU-6	Rec	84.8571	0.63816
A022	FU-7	Rec	90.8571	0.75164
A026	FU-0	Rem	0	0.79346
A026	FU-1	Rem	2.28571	0.67512
A026	FU-2	Rem	10.2857	0.67524
A026	FU-3	Rem	21.2857	0.51508
A026	FU-4	Rem	34.2857	0.4134
A026	FU-5	Rem	46.2857	0.53558
A026	FU-6	Rem	68.2857	0.49122
A030	FU-0	Rec	0	0.82928
A030	FU-1	Rec	5.28571	0.52772
A030	FU-2	Rec	15.2857	0.70184
A030	FU-3	Rec	28.2857	0.46342
A030	FU-4	Rec	34.2857	0.76262
A030	FU-5	Rec	40.2857	0.7847
A030	FU-6	Rec	54.2857	0.77714
A115	FU-0	Rec	0	0.65608
A115	FU-1	Rec	4.57143	0.59552
A115	FU-2	Rec	9.57143	0.51296
A115	FU-3	Rec	13.5714	0.55666
A115	FU-4	Rec	35.5714	0.48798
A115	FU-5	Rec	78.8571	0.74942
A115	FU-6	Rec	84.8571	0.85378
A115	FU-7	Rec	93.8571	0.74448
A115	FU-8	Rec	101.857	0.86544
A175	FU-0	Rec	0	0.5708
A175	FU-1	Rec	6.28571	0.51988
A175	FU-2	Rec	14.4286	0.45442
A175	FU-3	Rec	33.2857	0.6357
A175	FU-4	Rec	52.1429	0.48046
A175	FU-5	Rec	59.4286	0.7057
A175	FU-6	Rec	75.4286	0.68538
A175	FU-7	Rec	84.4286	0.62204
A175	FU-8	Rec	96.4286	0.86258
B044	FU-0	Rem	0	0.77644
B044	FU-1	Rem	54	0.54152
B046	FU-0	Rec	0	0.86862
B046	FU-1	Rec	57.8571	0.72412
B047	FU-0	Rem	0	0.627
B047	FU-1	Rem	36.1429	0.73728
B049	FU-0	Rem	0	0.51758
B049	FU-1	Rem	53.8571	0.61714
B051	FU-0	Rem	0	0.81942
B051	FU-1	Rem	30	0.90024
B054	FU-0	Rem	0	0.96752
B054	FU-1	Rem	46.4286	0.56394
B055	FU-0	Rem	0	0.96584
B055	FU-1	Rem	62.1429	0.44838
B056	FU-0	Rem	0	0.74528
B056	FU-1	Rem	24.2857	0.64238
B059	FU-0	Rem	0	0.668
B059	FU-1	Rem	31.4286	0.52694
B059	FU-2	Rem	53.4286	0.50036
B060	FU-0	Rec	0	0.7734
B060	FU-1	Rec	19.5714	0.7985
B060	FU-2	Rec	32.5714	0.74952
B060	FU-3	Rec	45.5714	0.65016
B061	FU-0	Rem	0	0.77428
B061	FU-1	Rem	18.8571	0.5633
B061	FU-2	Rem	35.8571	0.61868
B062	FU-0	Rem	0	0.77894
B062	FU-1	Rem	15.7143	0.6468
B062	FU-2	Rem	29.7143	0.86208
B062	FU-3	Rem	43.7143	0.82738
B063	FU-0	Rem	0	0.91568
B063	FU-1	Rem	50.4286	0.5238
B064	FU-0	Rem	0	0.89276
B064	FU-1	Rem	13.7143	0.87406
B066	FU-0	Rem	0	0.86776
B066	FU-1	Rem	12	0.73536
B066	FU-2	Rem	21	0.60348
B066	FU-3	Rem	34	0.6394
B066	FU-4	Rem	45.7143	0.46328
B067	FU-0	Rem	0	0.87164
B067	FU-1	Rem	15.1429	0.3554
B067	FU-2	Rem	28.1429	0.49518
B068	FU-0	Rem	0	0.84882
B068	FU-1	Rem	10.1429	0.62948
B068	FU-2	Rem	24.1429	0.73838
B068	FU-3	Rem	36.1429	0.63238
B069	FU-1	Rem	6.57143	0.74428
B069	FU-2	Rem	12.5714	0.64948
B069	FU-3	Rem	25.5714	0.5435
B071	FU-0	Rem	0	0.77366
B071	FU-1	Rem	14.4286	0.41992
B071	FU-2	Rem	37.2857	0.69802
B072	FU-0	Rec	0	0.75502
B072	FU-1	Rec	13.4286	0.60018
B072	FU-2	Rec	22.4286	0.62282
B072	FU-3	Rec	37.2857	0.82708
B074	FU-0	Rem	0	0.73792
B074	FU-1	Rem	15	0.59526
B075	FU-0	Rem	0	0.85736
B075	FU-1	Rem	12.2857	0.47776
B075	FU-2	Rem	21.2857	0.60342
B075	FU-3	Rem	35.2857	0.53744
B076	FU-0	Rem	0	0.86994
B076	FU-1	Rem	27.4286	0.58498
B076	FU-2	Rem	52.4286	0.46096
B077	FU-0	Rem	0	0.61856
B077	FU-1	Rem	22.286	0.31456
B078	FU-0	Rem	0	0.54078
B078	FU-1	Rem	11.1429	0.4354
B078	FU-3	Rem	30	0.634
B079	FU-0	Rem	0	0.38312
B079	FU-1	Rem	15	0.87998
B079	FU-2	Rem	24.2857	0.48672
B080	FU-0	Rem	0	0.77092
B080	FU-1	Rem	32	0.4344
B080	FU-2	Rem	58	0.6282
B084	FU-0	Rem	0	0.87324
B084	FU-1	Rem	14.1429	0.49484
B085	FU-0	Rem	0	0.74704
B085	FU-1	Rem	18.5714	0.66748
B085	FU-2	Rem	30.5714	0.61402
B086	FU-0	Rem	0	0.71206
B086	FU-1	Rem	36.2857	0.7521

### Sheet: HMS_Moving_Averages
Time (week)	SMA_HMS_Recurrence	SMA_HMS_Remission
0	0.742862	0.770701
2.28571		0.722911
4.57143	0.669191
4.85714	0.653687	0.750727
5.28571	0.622196
6	0.616853	0.672665
6.28571	0.60069
6.57143		0.686988
9.57143	0.588157
10		0.64511
10.1429		0.642877
10.2857		0.646923
11.1429		0.60501
12		0.61254
12.2857		0.571465
12.5714		0.59784
13.4286	0.58966
13.5714	0.566385
13.7143		0.614062
14.1429		0.621452
14.4286	0.548748	0.595257
15		0.603055
15.1429		0.593055
15.2857	0.558643
15.7143		0.581985
17.8571		0.617792
18.5714		0.620043
18.8571		0.581198
19.5714	0.59249
21		0.594777
21.2857		0.612194
21.8571		0.572969
22.286		0.567864
22.4286	0.595908
23.8571	0.60512	0.591076
24.1429		0.587846
24.2857		0.57498
25.5714		0.572505
27	0.639053
27.4286		0.570192
28.1429		0.562184
28.2857	0.621958
29.7143		0.616966
30		0.673536
30.5714		0.646226
31	0.654695
31.4286		0.619796
32		0.603527
32.5714	0.691582
33.2857	0.683315
34		0.615515
34.2857	0.67883	0.594067
35		0.576002
35.2857		0.535423
35.5714	0.661975
35.8571		0.516868
36.1429		0.525719
36.2857		0.553864
37.2857	0.691163	0.586816
37.8571		0.573461
39.8571	0.680052
40.2857	0.720213
43.7143		0.625209
44.8571	0.696105
45.5714	0.683685
45.7143		0.639286
46	0.69668
46.2857		0.639054
46.4286		0.632211
49.7143	0.665467
50.4286		0.612082
51.1429		0.564885
52.1429	0.664528
52.4286		0.535253
52.8571		0.561658
53.4286		0.52078
53.8571		0.540013
54		0.540755
54.2857	0.658285
57.8571	0.661857
58		0.548787
59.4286	0.651983
59.8571	0.646567
62.1429		0.53936
67.7143		0.580098
68.2857		0.58388
74.8571	0.647693
75.4286	0.640907
77		0.543377
78.8571	0.67047
80.8571	0.683895
84.4286	0.664508
84.5714	0.628402
84.8571	0.633436
89.8571		0.534915
90.5714	0.642744
90.8571	0.654304
93.8571	0.661691
96.4286	0.675836
97.5714	0.697899
101.857	0.728324

### Sheet: Timeframes
Sample_ID	T0	TF1	TF2	TF3	TF4
A004a	0	4.85714	23.8571	39.8571	44.8571
A004b	0	4.85714	15	30	45.7143
					52.7143
A004c	0	9.71429	15.7143	22.7143
A115	0	4.57143		35.5714	78.8571
		9.57143			84.8571
					93.8571
					101.857
A175	0	6.28571	14.4286	33.286	52.1429
					59.4286
					75.4286
					84.4286
					96.4286
A022	0	6	27	31	46
					80.8571
					84.8571
					90.8571
B072	0	13.4286	22.4286	37.2857
A030	0	5.28571	15.2857	28.2857	40.2857
				34.2857	54.2857
B060	0		19.5714	32.5714	45.5714
A005	0	6	21.8571	35	51.1429
		10			77
					89.8571
A014	0	4.85714	17.8571	37.8571	52.8571
			23.8571		67.7143
A026	0	2.28571	21.2857	34.2857	46.2857
		10.2857			68.2857
B066	0	12	21	34	45.7143
B076	0		27.4286		52.4286
B067	0		15.1429	28.1429
B068	0	10.1429	24.1429	36.1429
B069	0	6.57143		25.5714
B085	0		18.5714	30.5714
B046	0				57.8571
B080	0			32	58
B044	0				54
B047	0			36.1429
B049	0				53.8571
B051	0			30
B054	0				46.4286
B055	0				62.1429
B056	0		24.2857
B059	0			31.4286	53.4286
B061	0		18.8571	35.8571
B062	0		15.7143	29.7143	43.7143
B063	0				50.4286
B064	0	13.7143
B071	0			37.2857
B074	0		15
B075	0	12.2857	21.2857	35.2857
B077	0		22.286
B078	0	11.1429		30
B079	0		24.2857
B084	0
B086	0			36.2857

### Sheet: HMS pairwise comparison
Raw HMS / Time (week) Recurrence ↓↓↓↓																		%%𝛥HMS / Recurrence ↓↓↓↓
	T0		TF1 : 4-13wks			TF2 : 14-29wks			TF3 : 30-42wks			TF4 : 43-104wks
			TF1a	TF1b		TF2a	TF2b		TF3a	TF3b		TF4a	TF4b	TF4c	TF4d	TF4e
A004-1	A004T0		A004F1				A004F2			A004F3		A004F4						A004-1
Time since T0 (week)	0		4.85714				23.8571			39.8571		44.8571						pairwise comparison	TF1 vs. T0		TF2 vs. T0		TF2 vs. TF1				TF3 vs. T0		TF3 vs. TF1		TF3 vs. TF2				TF4 vs. T0					TF4 vs. TF1								TF4 vs. TF2					TF4 vs. TF3
HMS	0.64296		0.62268				0.59358			0.69554		0.6257						%𝛥HMS	-3.15416		-7.6801		-4.67335				8.1778		11.701		17.1771				-2.68446					0.485								5.41123					-10.0411
A004-2	A004F4		A004F5			A004F6			A004F7			A004F9	A004F10					A004-2
Time since T0 (week)	0		4.85714			15			30			45.7143	52.7143					pairwise comparison	TF1 vs. T0		TF2 vs. T0		TF2 vs. TF1				TF3 vs. T0		TF3 vs. TF1		TF3 vs. TF2				TF4a vs. T0	TF4b vs. T0				TF4a vs. TF1		TF4b vs. TF1						TF4a vs. TF2	TF4b vs. TF2				TF4a vs. TF3	TF4b vs. TF3
HMS	0.6257		0.51292			0.58238			0.65916			0.65684	0.76436					%𝛥HMS	-18.0246		-6.92345		13.5421				5.34761		28.5113		13.1838				4.97683	22.1608				28.059		49.0213						12.7855	31.2476				-0.351963	15.9597
A004-3	A004F7		A004F8			A004F9			A004F10									A004-3
Time since T0 (week)	T0		9.71429			15.7143			22.7143									pairwise comparison	TF1 vs. T0		TF2 vs. T0		TF2 vs. TF1				TF3 vs. T0		TF3 vs. TF1		TF3 vs. TF2
HMS	0.65916		0.43528			0.65684			0.76436									%𝛥HMS	-33.9644		-0.351963		50.9006				15.9597		75.6019		16.3693
A115	A115T0		A115F1	A115F2		A115F3			A115F4			A115F5	A115F6	A115F7	A115F8			A115
Time since T0 (week)	0		4.57143	9.57143		13.5714			35.5714			78.8571	84.8571	93.8571	101.857			pairwise comparison	TF1a vs. T0	TF1b vs. T0	TF2 vs. T0		TF2 vs. TF1a	TF2 vs. TF1b			TF3 vs. T0		TF3 vs. TF1a	TF3 vs. TF1b	TF3 vs. TF2				TF4a vs. T0	TF4b vs. T0	TF4c vs. T0	TF4d vs. T0		TF4a vs. TF1a	TF4a vs. TF1b	TF4b vs. TF1a	TF4b vs. TF1b	TF4c vs. TF1a	TF4c vs. TF1b	TF4d vs. TF1a	TF4d vs. TF1b	TF4a vs. TF2	TF4b vs. TF2	TF4c vs. TF2	TF4d vs. TF2		TF4a vs. TF3	TF4b vs. TF3	TF4c vs. TF3	TF4d vs. TF3
HMS	0.65608		0.59552	0.51296		0.55666			0.48798			0.74942	0.85378	0.74448	0.86544			%𝛥HMS	-9.23058	-21.8144	-15.1536		-6.52539	8.51918			-25.6219		-18.0582	-4.86978	-12.3379				14.2269	30.1335	14.8442	31.9107		25.843	46.0972	43.3671	66.4418	25.0134	45.1341	45.3251	68.7149	34.628	53.3755	33.7405	55.4701		53.576	74.9621	52.5636	77.3515
A175	A175T0		A175F1			A175F2			A175F3			A175F4	A175F5	A175F6	A175F7	A175F8		A175
Time since T0 (week)	0		6.28571			14.4286			33.2857			52.1429	59.4286	75.4286	84.4286	96.4286		pairwise comparison	TF1 vs. T0		TF2 vs. T0		TF2 vs. TF1				TF3 vs. T0		TF3 vs. TF1		TF3 vs. TF2				TF4a vs. T0	TF4b vs. T0	TF4c vs. T0	TF4d vs. T0	TF4e vs. T0	TF4a vs. TF1	TF4b vs. TF1	TF4c vs. TF1	TF4d vs. TF1	TF4e vs. TF1				TF4a vs. TF2	TF4b vs. TF2	TF4c vs. TF2	TF4d vs. TF2	TF4e vs. TF2	TF4a vs. TF3	TF4b vs. TF3	TF4c vs. TF3	TF4d vs. TF3	TF4e vs. TF3
HMS	0.5708		0.51988			0.45442			0.6357			0.48046	0.7057	0.68538	0.62204	0.86258		%𝛥HMS	-8.92081		-20.3889		-12.5914				11.37		22.2782		39.8926				-15.8269	23.6335	22.0397	8.97687	51.1177	-7.58252	35.7429	31.8343	19.6507	65.9191				5.73038	55.2969	50.8252	36.8866	89.82	-24.4203	11.0115	7.81501	-2.14881	35.6898
A022	A022T0		A022F1				A022F2			A022F3		A022F4	A022F5	A022F6	A022F7			A022
Time since T0 (week)	0		6				27			31		46	80.8571	84.8571	90.8571			pairwise comparison	TF1 vs. T0		TF2 vs. T0		TF2 vs. TF1				TF3 vs. T0		TF3 vs. TF1		TF3 vs. TF2				TF4a vs. T0	TF4b vs. T0	TF4c vs. T0	TF4d vs. T0		TF4a vs. TF1	TF4b vs. TF1	TF4c vs. TF1	TF4d vs. TF1					TF4a vs. TF2	TF4b vs. TF2	TF4c vs. TF2	TF4d vs. TF2						TF4a vs. TF3	TF4b vs. TF3	TF4c vs. TF3	TF4d vs. TF3
HMS	0.84674		0.59548				0.78442			0.81856		0.73966	0.58786	0.63816	0.75164			%𝛥HMS	-29.6738		-7.35999		31.729				-3.32806		37.4622		4.35226				-12.6461	-30.5737	-35.0272	-11.2313		24.2124	-1.27964	7.16733	26.2242					-5.70613	-25.058	-18.6456	-4.17888						-9.63888	-28.1836	-22.0387	-8.17533
B072	B072T0		B072F1				B072F2			B072F3								B072
Time since T0 (week)	0		13.4286				22.4286			37.2857								pairwise comparison	TF1 vs. T0		TF2 vs. T0		TF2 vs. TF1				TF3 vs. T0		TF3 vs. TF1		TF3 vs. TF2
HMS	0.75502		0.60018				0.62282			0.82708								%𝛥HMS	-20.5081		-17.5095		3.7722				9.54412		37.8053		32.796
A030	A030T0		A030F1			A030F2	A030F3		A030F4	A030F5			A030F6					A030
Time since T0 (week)	0		5.28571			15.2857	28.2857		34.2857	40.2857			54.2857					pairwise comparison	TF1 vs. T0		TF2a vs. T0	TF2b vs. T0	TF2a vs. TF1	TF2b vs. TF1			TF3a vs. T0	TF3b vs. T0	TF3a vs. TF1	TF3b vs. TF1	TF3a vs. TF2a	TF3a vs. TF2b	TF3b vs. TF2a	TF3b vs. TF2b		TF4 vs. T0					TF4 vs. TF1									TF4 vs. TF2a	TF4 vs. TF2b						TF4 vs. TF3a	TF4 vs. TF3b
HMS	0.82928		0.52772			0.70184	0.46342		0.76262	0.7847			0.77714					%𝛥HMS	-36.3641		-15.3675	-44.1178	32.9948	-12.1845			-8.0383	-5.37575	44.5122	48.6963	8.66009	64.5635	11.8061	69.328		-6.28738					47.2637									10.7289	67.6967						1.90396	-0.963426
B060	B060T0					B060F1			B060F2			B060F3						B060
Time since T0 (week)	0					19.5714			32.5714			45.5714						pairwise comparison			TF2 vs. T0						TF3 vs. T0				TF3 vs. TF2				TF4 vs. T0													TF4 vs. TF2					TF4 vs. TF3
HMS	0.7734					0.7985			0.74952			0.65016						%𝛥HMS			3.24541						-3.08766				-6.134				-15.9348													-18.5773					-13.2565
Raw HMS / Time (week) Remission ↓↓↓↓																		%%𝛥HMS / Remission ↓↓↓↓
	T0		TF1 : 4-13wks			TF2 : 14-29wks			TF3 : 30-42wks			TF4 : 43-104wks
			TF1a	TF1b		TF2a	TF2b		TF3a	TF3b		TF4a	TF4b	TF4c
A005	A005T0		A005F1	A005F2			A005F3		A005F4			A005F5	A005F6	A005F7				A005
Time since T0 (week)	0		6	10			21.8571		35			51.1429	77	89.8571				pairwise comparison	TF1a vs. T0	TF1b vs. T0		TF2 vs. T0	TF2 vs. TF1a	TF2 vs. TF1b			TF3 vs. T0		TF3 vs. TF1a	TF3 vs. TF1b	TF3 vs. TF2				TF4a vs. T0	TF4b vs. T0	TF4c vs. T0			TF4a vs. TF1a	TF4a vs. TF1b	TF4b vs. TF1a	TF4b vs. TF1b	TF4c vs. TF1a	TF4c vs. TF1b			TF4a vs. TF2	TF4b vs. TF2	TF4c vs. TF2			TF4a vs. TF3	TF4b vs. TF3	TF4c vs. TF3
HMS	0.76216		0.43848	0.43572			0.42382		0.35066			0.37452	0.41978	0.43266				%𝛥HMS	-42.4688	-42.8309		-44.3923	-3.34337	-2.73111			-53.9913		-20.0283	-19.5217	-17.262				-50.8607	-44.9223	-75.146			-14.5868	-14.0457	-4.26473	-3.65831	-1.32731	-0.702286			-11.6323	-0.953235	2.08579			6.80431	19.7114	23.3845
A014	A014T0		A014F1			A014F2	A014F3		A014F4			A014F5	A014F6					A014
Time since T0 (week)	0		4.85714			17.8571	23.8571		37.8571			52.8571	67.7143					pairwise comparison	TF1 vs. T0		TF2a vs. T0	TF2b vs. T0	TF2a vs. TF1	TF2b vs. TF1			TF3 vs. T0		TF3 vs. TF1		TF3 vs. TF2a	TF3 vs. TF2b			TF4a vs. T0	TF4b vs. T0				TF4a vs. TF1	TF4b vs. TF1							TF4a vs. TF2a	TF4b vs. TF2a	TF4a vs. TF2b	TF4b vs. TF2b		TF4a vs. TF3	TF4b vs. TF3
HMS	0.87316		0.80636			0.76422	0.8325		0.53256			0.7438	0.70042					%𝛥HMS	-7.65037		-12.4765	-4.65665	-5.22595	3.24173			-39.0077		-33.9551		-30.3133	-36.0288			-14.8152	-19.7833				-7.75832	-13.1381							-2.67201	-10.6547	-8.34838	-15.8655		39.665	31.5195
A026	A026T0		A026F1	A026F2			A026F3		A026F4			A026F5	A026F6					A026
Time since T0 (week)	0		2.28571	10.2857			21.2857		34.2857			46.2857	68.2857					pairwise comparison	TF1a vs. T0	TF1b vs. T0		TF2 vs. T0	TF2 vs. TF1a	TF2 vs. TF1b			TF3 vs. T0		TF3 vs. TF1a	TF3 vs. TF1b	TF3 vs. TF2				TF4a vs. T0	TF4b vs. T0				TF4a vs. TF1a	TF4a vs. TF1b	TF4b vs. TF1a	TF4b vs. TF1b					TF4a vs. TF2	TF4b vs. TF2				TF4a vs. TF3	TF4b vs. TF3
HMS	0.79346		0.67512	0.67524			0.51508		0.4134			0.53558	0.49122					%𝛥HMS	-14.9144	-14.8993		-35.0843	-23.7054	-23.719			-47.8991		-38.7664	-38.7773	-19.7406				-32.5007	-38.0914				-20.6689	-20.683	-27.2396	-27.2525					3.97996	-4.63229				29.5549	18.8244
B066	B066T0			B066F1			B066F2		B066F3			B066F4						B066
Time since T0 (week)	0			12			21		34			45.7143						pairwise comparison	TF1 vs. T0			TF2 vs. T0		TF2 vs. TF1			TF3 vs. T0		TF3 vs. TF1		TF3 vs. TF2				TF4 vs. T0					TF4 vs. TF1								TF4 vs. TF2					TF4 vs. TF3
HMS	0.86776			0.73536			0.60348		0.6394			0.46328						%𝛥HMS	-15.2577			-30.4554		-17.9341			-26.316		-13.0494		5.95214				-46.612					-36.9996								-23.2319					-27.5446
B076	B076T0								B076F1				B076F2					B076
Time since T0 (week)	0								27.4286				52.4286					pairwise comparison									TF3 vs. T0								TF4 vs. T0																			TF4 vs. TF3
HMS	0.86994								0.58498				0.46096					%𝛥HMS									-32.7563								-47.0124																			-21.2007
B067	B067T0					B067F1			B067F2									B067
Time since T0 (week)	0					15.1429			28.1429									pairwise comparison			TF2 vs. T0						TF3 vs. T0				TF3 vs. TF2
HMS	0.87164					0.3554			0.49518									%𝛥HMS			-59.2263						-43.1898				39.3303
B068	B068T0			B068F1			B068F2			B068F3								B068
Time since T0 (week)	0			10.1429			24.1429			36.1429								pairwise comparison	TF1 vs. T0		TF2 vs. T0		TF2 vs. TF1				TF3 vs. T0		TF3 vs. TF1		TF3 vs. TF2
HMS	0.84882			0.62948			0.73838			0.63238								%𝛥HMS	-25.8406		-13.011		17.3				-25.4989		0.460698		-14.3558
B069			B069F1			B069F2			B069F3									B069
Time since T0 (week)			6.57143			12.5714			25.5714									pairwise comparison					TF2 vs. TF1						TF3 vs. TF1		TF3 vs. TF2
HMS			0.74428			0.64948			0.5435									%𝛥HMS					-12.7371						-26.9764		-16.3177
B085	B085T0					B085F1			B085F2									B085
Time since T0 (week)	0					18.5714			30.5714									pairwise comparison			TF2 vs. T0						TF3 vs. T0				TF3 vs. TF2
HMS	0.74704					0.66748			0.61402									%𝛥HMS			-10.65						-17.8063				-8.00923
B046	B046T0												B046F1					B046
Time since T0 (week)	0												57.8571					pairwise comparison																	TF4 vs. T0
HMS	0.86862												0.72412					%𝛥HMS																	-16.6356
B080	B080T0								B080F1				B080F2					B080
Time since T0 (week)	0								32				58					pairwise comparison									TF3 vs. T0								TF4 vs. T0																			TF4 vs. TF3
HMS	0.77092								0.4344				0.6282					%𝛥HMS									-43.6517								-18.5129																			44.6133
B044	B044T0												B044F1					B044
Time since T0 (week)	0												54					pairwise comparison																	TF4 vs. T0
HMS	0.77644												0.54152					%𝛥HMS																	-30.256
B047	B047T0									B047F1								B047
Time since T0 (week)	0									36.1429								pairwise comparison									TF3 vs. T0
HMS	0.627									0.73728								%𝛥HMS									17.5885
B049	B049T0												B049F1					B049
Time since T0 (week)	0												53.8571					pairwise comparison																	TF4 vs. T0
HMS	0.51758												0.61714					%𝛥HMS																	19.2357
B051	B051T0								B051F1									B051
Time since T0 (week)	0								30									pairwise comparison									TF3 vs. T0
HMS	0.81942								0.90024									%𝛥HMS									9.86307
B054	B054T0											B054F1						B054
Time since T0 (week)	0											46.4286						pairwise comparison																	TF4 vs. T0
HMS	0.96752											0.56394						%𝛥HMS																	-41.7128
B055	B055T0												B055F1					B055
Time since T0 (week)	0												62.1429					pairwise comparison																	TF4 vs. T0
HMS	0.96584												0.44838					%𝛥HMS																	-53.5762
B056	B056T0						B056F1											B056
Time since T0 (week)	0						24.2857											pairwise comparison			TF2 vs. T0
HMS	0.74528						0.64238											%𝛥HMS			-13.8069
B059	B059T0								B059F1				B059F2					B059
Time since T0 (week)	0								31.4286				53.4286					pairwise comparison									TF3 vs. T0								TF4 vs. T0																			TF4 vs. TF3
HMS	0.668								0.52694				0.50036					%𝛥HMS									-21.1168								-25.0958																			-5.04422
B061	B061T0					B061F1				B061F2								B061
Time since T0 (week)	0					18.8571				35.8571								pairwise comparison			TF2 vs. T0						TF3 vs. T0				TF3 vs. TF2
HMS	0.77428					0.5633				0.61868								%𝛥HMS			-27.2485						-20.0961				9.83135
B062	B062T0					B062F1			B062F2			B062F3						B062
Time since T0 (week)	0					15.7143			29.7143			43.7143						pairwise comparison			TF2 vs. T0						TF3 vs. T0				TF3 vs. TF2				TF4 vs. T0																		TF4 vs. TF3
HMS	0.77894					0.6468			0.86208			0.82738						%𝛥HMS			-16.9641						10.6735				33.2839				6.21871																		-4.02515
B063	B063T0												B063F1					B063
Time since T0 (week)	0												50.4286					pairwise comparison																	TF4 vs. T0
HMS	0.91568												0.5238					%𝛥HMS																	-42.7966
B064	B064T0			B064F1														B064
Time since T0 (week)	0			13.7143														pairwise comparison
HMS	0.89276			0.87406														%𝛥HMS	-2.09463
B071	B071T0			B071F1						B071F2								B071
Time since T0 (week)	0			14.4286						37.2857								pairwise comparison									TF3 vs. T0		TF3 vs. TF1
HMS	0.77366			0.41992						0.69802								%𝛥HMS	-45.7229								-9.7769		66.2269
B074	B074T0					B074F1												B074
Time since T0 (week)	0					15												pairwise comparison			TF2 vs. T0
HMS	0.73792					0.59526												%𝛥HMS			-19.3327
B075	B075T0			B075F1			B075F2		B075F3									B075
Time since T0 (week)	0			12.2857			21.2857		35.2857									pairwise comparison			TF2 vs. T0		TF2 vs. TF1				TF3 vs. T0		TF3 vs. TF1		TF3 vs. TF2
HMS	0.85736			0.47776			0.60342		0.53744									%𝛥HMS	-44.2755		-29.6188		26.3019				-37.3145		12.4916		-10.9343
B077	B077T0						B077F1											B077
Time since T0 (week)	0						22.286											pairwise comparison			TF2 vs. T0
HMS	0.61856						0.31456											%𝛥HMS			-49.1464
B078	B078T0			B078F1					B078F3									B078
Time since T0 (week)	0			11.1429					30									pairwise comparison									TF3 vs. T0		TF3 vs. TF1
HMS	0.54078			0.4354					0.634									%𝛥HMS	-19.4867								17.2381		45.6132
B079	B079T0			B079F1			B079F2											B079
Time since T0 (week)	0			15			24.2857											pairwise comparison			TF2 vs. T0		TF2 vs. TF1
HMS	0.38312			0.87998			0.48672											%𝛥HMS	129.688		27.0411		-44.6897
B084	B084T0					B084F1												B084
Time since T0 (week)	0					14.1429												pairwise comparison			TF2 vs. T0
HMS	0.87324					0.49484												%𝛥HMS			-43.3329
B086	B086T0									B086F1								B086
Time since T0 (week)	0									36.2857								pairwise comparison									TF3 vs. T0
HMS	0.71206									0.7521								%𝛥HMS									5.62312

### Sheet: vs. T0
Recurrence → → → → → → → → → → → →							Remission → → → → → → → → → → → →
Sample_ID	T0	%𝛥HMS (TF1 vs. T0)	%𝛥HMS (TF2 vs. T0)	%𝛥HMS (TF3 vs. T0)	%𝛥HMS (TF4 vs. T0)		Sample_ID	T0	%𝛥HMS (TF1 vs. T0)	%𝛥HMS (TF2 vs. T0)	%𝛥HMS (TF3 vs. T0)	%𝛥HMS (TF4 vs. T0)
A004-1	0	-3.15416	-7.6801	8.1778	-2.68446		A005	0	-42.4688	-44.3923	-53.9913	-50.8607
A004-2	0	-18.0246	-6.92345	5.34761	4.97683				-42.8309			-44.9223
					22.1608							-75.146
A004-3	0	-33.9644	-0.351963	15.9597			A014	0	-7.65037	-12.4765	-39.0077	-14.8152
A115	0	-9.23058	-15.1536	-25.6219	14.2269					-4.65665		-19.7833
		-21.8144			30.1335		A026	0	-14.9144	-35.0843	-47.8991	-32.5007
					14.8442				-14.8993			-38.0914
					31.9107		B066	0	-15.2577	-30.4554	-26.316	-46.612
A175	0	-8.92081	-20.3889	11.37	-15.8269		B076	0			-32.7563	-47.0124
					23.6335		B067	0		-59.2263	-43.1898
					22.0397		B068	0	-25.8406	-13.011	-25.4989
					8.97687		B085	0		-10.65	-17.8063
					51.1177		B080	0			-43.6517	-18.5129
A022	0	-29.6738	-7.35999	-3.32806	-12.6461		B044	0				-30.256
					-30.5737		B049	0				19.2357
					-35.0272		B051	0			9.86307
					-11.2313		B054	0				-41.7128
B072	0	-20.5081	-17.5095	9.54412			B055	0				-53.5762
A030	0	-36.3641	-15.3675	-8.0383	-6.28738		B056	0		-13.8069
			-44.1178	-5.37575			B059	0			-21.1168	-25.0958
B060	0		3.24541	-3.08766	-15.9348		B061	0		-27.2485	-20.0961
B046	0				-16.6356		B062	0		-16.9641	10.6735	6.21871
							B064	0	-2.09463
							B071	0	-45.7229		-9.7769
							B074	0		-19.3327
							B075	0	-44.2755	-29.6188	-37.3145
							B078	0	-19.4867		17.2381
							B079	0	129.688	27.0411
							B084	0		-43.3329
							B086	0			5.62312
							B047	0			17.5885
							B063	0				-42.7966
							B077	0		-49.1464

### Sheet: vs. TF1
Recurrence → → → → → → → → → → → →						Remission → → → → → → → → → → → →
Sample_ID	TF1	%𝛥HMS (TF2 vs. TF1)	%𝛥HMS (TF3 vs. TF1)	%𝛥HMS (TF4 vs. TF1)		Sample_ID	TF1	%𝛥HMS (TF2 vs. TF1)	%𝛥HMS (TF3 vs. TF1)	%𝛥HMS (TF4 vs. TF1)
A004-1	0	-4.67335	11.701	0.485		A005	0	-3.34337	-20.0283	-14.5868
A004-2	0	13.5421	28.5113	28.059				-2.73111	-19.5217	-14.0457
				49.0213						-4.26473
A004-3	0	50.9006	75.6019							-3.65831
A115	0	-6.52539	-18.0582	25.843						-1.32731
		8.51918	-4.86978	46.0972						-0.702286
				43.3671		A014	0	-5.22595	-33.9551	-7.75832
				66.4418				3.24173		-13.1381
				25.0134		A026	0	-23.7054	-38.7664	-20.6689
				45.1341				-23.719	-38.7773	-20.683
				45.3251						-27.2396
				68.7149						-27.2525
A175	0	-12.5914	22.2782	-7.58252		B066	0	-17.9341	-13.0494	-36.9996
				35.7429		B068	0	17.3	0.460698
				31.8343		B069	0	-12.7371	-26.9764
				19.6507		B071	0		66.2269
				65.9191		B075	0	26.3019	12.4916
A022	0	31.729	37.4622	24.2124		B078	0		45.6132
				-1.27964		B079	0	-44.6897
				7.16733
				26.2242
B072	0	3.7722	37.8053
A030	0	32.9948	44.5122	47.2637
A030	0	-12.1845	48.6963

### Sheet: vs. TF2
Recurrence → → → → → → → → → → → →					Remission → → → → → → → → → → → →
Sample_ID	TF2	%𝛥HMS (TF3 vs. TF2)	%𝛥HMS (TF4 vs. TF2)		Sample_ID	TF2	%𝛥HMS (TF3 vs. TF2)	%𝛥HMS (TF4 vs. TF2)
A004-1	0	17.1771	5.41123		A005	0	-17.262	-11.6323
A004-2	0	13.1838	12.7855					-0.953235
			31.2476					2.08579
A004-3	0	16.3693			A014	0	-30.3133	-2.67201
A115	0	-12.3379	34.628				-36.0288	-10.6547
			53.3755					-8.34838
			33.7405					-15.8655
			55.4701		A026	0	-19.7406	3.97996
A175	0	39.8926	5.73038				5.95214	-4.63229
			55.2969		B066	0		-23.2319
			50.8252		B076	0	39.3303
			36.8866		B067	0	-14.3558
			89.82		B068	0	-16.3177
A022	0	4.35226	-5.70613		B069	0	-8.00923
			-25.058		B061	0	9.83135
			-18.6456		B062	0	33.2839
			-4.17888		B075	0	-10.9343
B072	0	32.796
A030	0	8.66009	10.7289
		64.5635	67.6967
		11.8061
		69.328
B060	0	-6.134	-18.5773
		9.83135
		33.2839
		-10.9343

### Sheet: A004
1st recurrence
Sample_ID	pairwise comparison	Time since Surgery (week)	%𝛥HMS
A004		0
A004F1	TF1	4.86	0
A004F2	FU-2 vs. TF1	23.86	-2.91
A004F3	FU-3 vs. TF1	39.86	7.286
A004F4	FU-4 vs. TF1	44.86	0.302
A004F5		49.71
A004F6		59.86
A004F7		74.86
A004F8		84.57
A004F9		90.57
A004F10		97.57
2nd recurrence
Sample_ID	pairwise comparison	Time since Surgery (week)	%𝛥HMS
A004		0
A004F1		4.86
A004F2		23.86
A004F3		39.86
A004F4		44.86
A004F5	TF1	49.71	0
A004F6	FU-6 vs. TF1	59.86	6.946
A004F7	FU-7 vs. TF1	74.86	14.624
A004F8	FU-8 vs. TF1	84.57	19.808
A004F9		90.57
A004F10		97.57
3rd recurrence
Sample_ID	pairwise comparison	Time since Surgery (week)	%𝛥HMS
A004		0
A004F1		4.86
A004F2		23.86
A004F3		39.86
A004F4		44.86
A004F5		49.71
A004F6		59.86
A004F7		74.86
A004F8	TF1	84.57	0
A004F9	FU-9 vs. TF1	90.57	22.156
A004F10	FU-10 vs. TF1	97.57	32.908

### Sheet: A005
Sample_ID	pairwise comparison	Time since Surgery (week)	%𝛥HMS
A005		0
A005F1	TF1	6
A005F2	TF1	10	0
A005F3	FU-3 vs. TF1	21.86	-1.328
A005F4	FU-4 vs. TF1	35	-8.644
A005F5	FU-5 vs. TF1	51.14	-6.258
A005F6	FU-6 vs. TF1	77	-1.732
A005F7	FU-7 vs. TF1	89.86	-0.444

### Sheet: A014
Sample_ID	pairwise comparison	Time since Surgery (week)	%𝛥HMS
A014		0
A014F1	TF1	4.86
A014F2	FU-2 vs. TF1	17.86	0
A014F3	FU-3 vs. TF1	23.86	-1.328
A014F4	FU-4 vs. TF1	37.86	-8.644
A014F5	FU-5 vs. TF1	52.86	-6.258
A014F6	FU-6 vs. TF1	67.71	-1.732

### Sheet: A022
Sample_ID	pairwise comparison	Time since Surgery (week)	%𝛥HMS
A022		0
A022F1	TF1	6	0
A022F2	FU-2 vs. TF1	27	18.894
A022F3	FU-3 vs. TF1	31	22.308
A022F4	FU-4 vs. TF1	46	14.418
A022F5	FU-5 vs. TF1	80.86	-0.762
A022F6	FU-6 vs. TF1	84.86	4.268
A022F7	FU-7 vs. TF1	90.86	15.616

### Sheet: A026
Sample_ID	pairwise comparison	Time since Surgery (week)	%𝛥HMS
A026		0
A026F1	TF1	2.286
A026F2	TF1	10.286	0
A026F3	FU-3 vs. TF1	21.286	-16.01
A026F4	FU-4 vs. TF1	34.286	-26.178
A026F5	FU-5 vs. TF1	46.286	-13.96
A026F6	FU-6 vs. TF1	68.286	-18.396

### Sheet: A030
Sample_ID	pairwise comparison	Time since Surgery (week)	%𝛥HMS
A030		0
A030F1	TF1	5.29	0
A030F2	FU-2 vs. TF1	15.29	32.9998
A030F3	FU-3 vs. TF1	28.29	-12.1812
A030F4	FU-4 vs. TF1	34.29	44.5177
A030F5	FU-5 vs. TF1	40.29	48.7019
A030F6	FU-6 vs. TF1	54.29	47.2693

### Sheet: B066
Sample_ID	pairwise comparison	Time since Surgery (week)	%𝛥HMS
B066		0
B066F1	TF1	12	0
B066F2	FU-2 vs. TF1	21	-13.188
B066F3	FU-3 vs. TF1	34	-9.596
B066F4	FU-4 vs. TF1	45.7143	-27.208

### Sheet: A115
Sample_ID	pairwise comparison	Time since Surgery (week)	%𝛥HMS
A115		0
A115F1	TF1	4.571
A115F2	TF1	9.571	0
A115F3	FU-2 vs. TF1	13.57	4.37
A115F4	FU-3 vs. TF1	35.57	-2.498
A115F5	FU-4 vs. TF1	78.86	23.646
A115F6	FU-5 vs. TF1	84.86	34.082
A115F7	FU-6 vs. TF1	93.86	23.152
A115F8	FU-7 vs. TF1	101.86	35.248

### Sheet: A175
Sample_ID	pairwise comparison	Time since Surgery (week)	%𝛥HMS
A175		0
A175F1	TF1	6.29	0
A175F2	FU-2 vs. TF1	14.43	-6.546
A175F3	FU-3 vs. TF1	33.29	11.582
A175F4	FU-4 vs. TF1	52.14	-3.942
A175F5	FU-5 vs. TF1	59.43	18.582
A175F6	FU-6 vs. TF1	75.43	16.55
A175F7	FU-7 vs. TF1	84.43	10.216
A175F8	FU-8 vs. TF1	96.43	34.27
